# Unraveling the metabolomic architecture of autism in a large Danish population-based cohort

**DOI:** 10.1101/2023.11.30.23298767

**Authors:** Filip Ottosson, Francesco Russo, Anna Abrahamsson, Nadia MacSween, Julie Courraud, Kristin Skogstrand, Olle Melander, Ulrika Ericson, Marju Orho-Melander, Arieh S. Cohen, Jakob Grove, Preben Bo Mortensen, David M. Hougaard, Madeleine Ernst

**Affiliations:** Section for Clinical Mass Spectrometry, Danish Center for Neonatal Screening, Department of Congenital Disorders, Statens Serum Institut, Copenhagen, Denmark; iPSYCH, The Lundbeck Foundation Initiative for Integrative Psychiatric Research, Copenhagen, Denmark; Laboratory of Analytical Chemistry, Department of Chemistry, National and Kapodistrian University of Athens, Panepistimiopolis, Zografou, 15771, Athens, Greece; Department of Clinical Therapeutics, School of Medicine, National and Kapodistrian University of Athens, Alexandra Hospital, Athens 11528, Greece; Department of Clinical Sciences, Lund University, Malmö, Sweden; Testcenter Denmark, Statens Serum Institut, Copenhagen, Denmark; Department of Biomedicine - Human Genetics, Aarhus University, Aarhus, Denmark; Bioinformatics Research Center, Aarhus University, Aarhus, Denmark; Center for Genomics and Personalized Medicine, Aarhus, Denmark; NCRR - National Centre for Register-based Research, Aarhus University, Aarhus, Denmark; CIRRAU - Centre for Integrated Registerbased Research at Aarhus University, Aarhus, Denmark

## Abstract

The prevalence of autism in Denmark has been increasing, reaching 1.65% among 10-year-old children and similar trends are seen elsewhere. Although there are several factors associated with autism, including genetic, environmental and prenatal factors, the molecular etiology of autism is largely unknown. Metabolomics has emerged as a tool to measure small molecules that reflect genetic, gut microbiome and dietary intake variations. Here, we apply untargeted metabolomics to over 1400 neonatal dried bloods spots, including neonates who later are diagnosed with autism and matching controls. Overall, we detect underlying molecular perturbations that precede autism related to metabolism of amino acids, acylcarnitines and peptides. In particular the cyclic dipeptide cyclo-leucine-proline and the carnitine-related 5-aminovaleric acid betaine (5-AVAB), were associated with an increased probability for autism. Analysis of genetic and dietary data in over 7000 adults revealed that 5-AVAB was associated with increased habitual dietary intake of dairy and with variants *SLC22A5*, coding for a transmembrane carnitine transporter protein involved in controlling intracellular carnitine levels. We identify 5-AVAB as a novel and potentially modifiable early biomarker for autism that may influence carnitine homeostasis.

## Supplementary material for "Unraveling the metabolomic architecture of autism in a large Danish population-based cohort": Table S1-S8

### Sheet: Index
Table	Description
S1	All metabolites associated with autism (p<0.05) in logistic regression model 1, adjusted for age at sampling, season of birth and gestational age. Proof of annotations from GNPS, SIRIUS, MS2LDA and notes for manual annotations are presented.
S2	Odds ratios and p-values for logistic regression model 1, model 2 and model 3. All significant (p<0.05) metabolites in model 1 are shown.
S3	Associations with autism stratified by age of diagnosis. Early indicates autism diagnosis <6 years old and late >= 6 years old. Results are from logistic regression model 1.
S4	Autism associations for cyclic dipeptides cyclo(Leu-Pro) and cyclo(Pro-Val) when included as covariates in the same logistic regression model (model 1).
S5	Metabolite class enrichment analysis. P-values are calculated using Fisher's exact test.
S6	Baseline characteristics description of participants from the Malmö Diet and Cancer Study (MDC) and the Malmö Offspring Study (MOS).
S7	Top 500 SNPs from genomewide association study of 5-AVAB in the Malmö Diet and Cancer Study.
S8	Relative standard deviations (%) in repeated injections of quality control (QC) samples for 16 metabolites. QC samples consist of pooled adult blood spotted on filter paper.

### Sheet: Table S1
Metabolite ID	OR	p	lowint	highint	p_fdr	significant	OR_mod2	p_mod2	m/z	rt	Curated annotation	Curated class	MS2LDA	GNPS_annotation	Notes	GNPS_MQScore	GNPS_MZErrorPPM	GNPS_SpectrumID	GNPS_Ion_Source	GNPS_Instrument	GNPS_Compound_Source	GNPS_PI	GNPS_Data_Collector	GNPS_Adduct	GNPS_Precursor_MZ	SIRIUS_name	SIRIUS_ConfidenceScore	SIRIUS_CSI:FingerIDScore	SIRIUS_xlogp	Sirius_ClassyFire.level.5	Sirius_ClassyFire.level.5.Probability	Sirius_ClassyFire.subclass	Sirius_ClassyFire.subclass.Probability	Sirius_ClassyFire.class	Sirius_ClassyFire.class.Probability
11694	1.28233	3.82628e-06	1.15396	0.655815	0.00330973	Significant	1.25381	3.64415e-05	211.144	5.49393	Cyclo(Leu-Pro)	Amino acids and derivatives		NCGC00169428-02!3-(2-methylpropyl)-2,3,6,7,8,8a-hexahydropyrrolo[1,2-a]pyrazine-1,4-dione		0.897423	0	CCMSLIB00000846242	LC-ESI	Maxis II HD Q-TOF Bruker	isolated	Jadhav/Dorrestein	lfnothias	M+H	211.144	Gancidin W	0.694931	-5.48297	1.1	Amino acids and derivatives	0.999426	Amino acids, peptides, and analogues	0.999534	Carboxylic acids and derivatives	0.999895
3376	1.2393	7.11715e-05	1.11481	0.688108	0.0307817	Significant	1.20973	0.000561048	160.133	0.981355	5-aminovaleric acid betaine	Acyl carnitines		possibly - gamma-Valerobetaine see jones Nat Metabolism 2021		0.844981	1.23875	CCMSLIB00008624000	LC-ESI	qTof	Lysate	Dorrestein		M+H	160.133	4-(Trimethylammonio)pentanoic Acid	0.346041	-94.0841	0.6	Tetraalkylammonium salts	0.997827	Quaternary ammonium salts	0.999206	Organonitrogen compounds	0.999991
4169	1.22079	0.000348915	1.09434	0.686656	0.0870643	Nominally significant	1.24096	0.000143376	242.642	1.0978
8577	1.20739	0.00040261	1.08771	0.689528	0.0870643	Nominally significant	1.191	0.00126909	247.129	3.90944
1824	0.834617	0.000634409	0.752395	0.693639	0.0924892	Nominally significant	0.844426	0.00170633	180.895	0.640661
2330	1.21369	0.000641543	1.08596	0.697073	0.0924892	Nominally significant	1.19535	0.00197696	90.055	0.728339	Alanine	Amino acids and derivatives	gnps_motif_38, loss of CH2O2 – indicative for underivatized carboxylic acid group		Manual annotation based on exact mass and matching retention time with in-house metabolite library
10017	1.1887	0.0012273	1.07042	0.6675	0.120352	Nominally significant	1.16192	0.00593376	197.128	4.59567	Cyclo(Pro-Val)	Amino acids and derivatives		cyclo(L-Val-L-Pro)		0.966858	3.0188	CCMSLIB00000007146	DI-ESI	qTof	Isolated	Keyzers	R Keyzers	M+H	197.129	Cyclo(-Pro-Val)	0.669444	-13.9037	0.8	Amino acids and derivatives	0.999949	Amino acids, peptides, and analogues	0.999957	Carboxylic acids and derivatives	0.999979
3153	1.18963	0.00125304	1.07054	0.705548	0.120352	Nominally significant	1.1801	0.00244332	208.997	0.911232
4187	1.19311	0.00131969	1.07123	0.626866	0.120352	Nominally significant	1.18514	0.00250755	133.032	1.2193		Straight chain fatty acids	Motif_230													Ambcb4026839	0.120255	-76.7017	1.1	Straight chain fatty acids	0.844149	Fatty acids and conjugates	0.981805	Fatty Acyls	0.984382
1791	1.20181	0.00139135	1.0737	0.706019	0.120352	Nominally significant	1.1757	0.00529171	296.066	0.635766
3414	1.17957	0.00221162	1.06117	0.695598	0.168461	Nominally significant	1.16107	0.00664789	162.076	1.00151	Aminoadipic acid	Amino acids and derivatives	gnps_motif_35, fragment ions indicative for pyrogluatmic acid (pyroglutamate) or glutamine (both in MZCloud) – structure can be formed from glutamic acid (glutamate) in the mass spectrometer as well.													bmse000429	0.550253	-31.9687	-0.874698	Amino acids and derivatives	0.999735	Amino acids, peptides, and analogues	0.999724	Carboxylic acids and derivatives	0.999991
5986	1.18443	0.00233703	1.06212	0.767257	0.168461	Nominally significant	1.17396	0.00461211	198.087	2.20893			gnps_motif_38, loss of CH2O2 – indicative for underivatized carboxylic acid group
5842	1.1789	0.00286331	1.05803	0.763384	0.173417	Nominally significant	1.1872	0.00228277	143.001	2.10408			Motif_221
17710	1.173	0.00334877	1.05439	0.73241	0.173417	Nominally significant	1.16587	0.00553949	353.23	8.05911
5875	0.857252	0.0035758	0.772871	0.69338	0.173417	Nominally significant	0.86819	0.00864971	176.066	2.12831			Motif_269
4450	1.16941	0.00365378	1.05229	0.698289	0.173417	Nominally significant	1.16204	0.00640712	141.041	1.34704			Motif_221, motif_310
5311	1.18025	0.00370255	1.05529	0.729464	0.173417	Nominally significant	1.15982	0.0106301	156.981	1.78737
4676	1.18358	0.00389606	1.05559	0.691372	0.173417	Nominally significant	1.16536	0.00973766	166.072	1.47789		Amino acids and derivatives	Motif_269	L-PHENYLALANINE - 20.0 eV		0.731861	82.5018	CCMSLIB00005883790	ESI	Orbitrap	Isolated	Madeleine Ernst	Anna Abrahamsson	M+H	166.086					Amino acids and derivatives	0.658343	Amino acids, peptides, and analogues	0.652228	Carboxylic acids and derivatives	0.984197
2316	1.17693	0.00398396	1.0534	0.698428	0.173417	Nominally significant	1.16161	0.00926817	132.077	0.726946	Creatine	Amino acids and derivatives		CREATINE		0.954783	0.693177	CCMSLIB00006680955	ESI	qTof	isolated	MoNA	MoNA:MoNA032574	M+H	132.077	creatine	0.531047	-33.1964	-1.2	Amino acids and derivatives	0.973156	Amino acids, peptides, and analogues	0.974745	Carboxylic acids and derivatives	0.999861
4448	1.16731	0.00400963	1.05056	0.695751	0.173417	Nominally significant	1.15898	0.00721995	169.036	1.3467	Uric acid	Xanthines	gnps_motif_40, CO loss – indicative for presence of ketone/aldehyde/lactone group (C=O)	URATE - 40.0 eV		0.863123	2.34701	CCMSLIB00005883630	ESI	Orbitrap	Isolated	Madeleine Ernst	Anna Abrahamsson	M+H	169.036	Lithate	0.479704	-5.19452	-1.9	Xanthines	0.98805	Purines and purine derivatives	0.987644	Imidazopyrimidines	0.992154
10504	1.16922	0.00467822	1.04917	0.712927	0.190724	Nominally significant	1.16839	0.00570074	186.076	4.8214
1390	1.16029	0.00531589	1.04511	0.697956	0.190724	Nominally significant	1.14092	0.0154874	494.809	0.581875			Motif_291																	Diarylthioethers	0.915884	Aryl thioethers	0.443564	Thioethers	0.694164
5891	1.16428	0.00536391	1.04606	0.75093	0.190724	Nominally significant	1.16027	0.00751412	344.059	2.13469
4447	1.16057	0.00548658	1.04479	0.697532	0.190724	Nominally significant	1.15761	0.00744002	252.988	1.34639		Alkyl phosphates														D-1-deoxyxylulose-5-P	0.058285	-78.4786	-3.1	Alkyl phosphates	0.803684	Phosphate esters	0.779152	Organic phosphoric acids and derivatives	0.898082
1425	1.15944	0.00570498	1.04398	0.695295	0.190724	Nominally significant	1.14151	0.0151848	290.847	0.582947																				0	0	S-alkyl thiosulfates	0.959979	Organic thiosulfuric acids and derivatives	0.991429
3413	1.1626	0.00573276	1.04475	0.726931	0.190724	Nominally significant	1.15427	0.00989559	325.043	1.00692
2018	1.16064	0.00607696	1.04347	0.688253	0.194688	Nominally significant	1.13894	0.0189968	118.086	0.674398	Betaine	Amino acids and derivatives	gnps_motif_49, loss possibly indicative of carboxylic acid group with 1-carbon attached; urine_mass2motif_78, betaine related; urine_mass2motif_229, trimethylamine related	BETAINE		0.990431	2.58435	CCMSLIB00006681722	ESI	qTof	isolated	MoNA	MoNA:MoNA031940	M+H	118.086	Abromine	0.77323	-15.1248	-0.1	Amino acids and derivatives	0.912471	Amino acids, peptides, and analogues	0.912131	Carboxylic acids and derivatives	0.997003
1384	1.15468	0.00705303	1.03998	0.69519	0.210058	Nominally significant	1.13807	0.0175115	274.873	0.581552			clusters with features contain motif_291																	0	0	0	0	Vinylogous thioesters	0.663483
4455	1.1548	0.00718291	1.03976	0.69218	0.210058	Nominally significant	1.14902	0.0107095	289.009	1.34755
1379	1.15373	0.00728524	1.03931	0.69737	0.210058	Nominally significant	1.13703	0.0181345	276.871	0.581476
1358	1.15302	0.00779705	1.03821	0.697687	0.217563	Nominally significant	1.13777	0.0177795	190.912	0.580721
8187	1.15498	0.00817681	1.03801	0.701642	0.218756	Nominally significant	1.17634	0.00366088	220.118	3.71634	Pantothenic acid	Amino acids and derivatives		Massbank:LU087003 Pantothenate|Pantothenic acid|3-[[(2R)-2,4-dihydroxy-3,3-dimethylbutanoyl]amino]propanoic acid		0.77625	0.901172	CCMSLIB00005765668	ESI	Hybrid FT	Isolated	Massbank	Massbank	M+H	220.118	vitamin B5	0.953138	-6.47707	-1.1	Amino acids and derivatives	0.837788	Amino acids, peptides, and analogues	0.855605	Carboxylic acids and derivatives	0.989779
15026	1.15533	0.00834559	1.0378	0.700746	0.218756	Nominally significant	1.18336	0.00262881	287.139	6.88044
1402	1.1488	0.00939444	1.03463	0.695146	0.230141	Nominally significant	1.13418	0.0207119	208.884	0.582189
7903	1.15267	0.00958363	1.03519	0.728004	0.230141	Nominally significant	1.14219	0.0173146	376.615	3.56506		Amino acids and derivatives	urine_mass2motif_133, glutamine related mass2motif
4215	1.15131	0.00979308	1.03457	0.638643	0.230141	Nominally significant	1.14628	0.0143828	150.058	1.21957	Methionine	Amino acids and derivatives		METHIONINE		0.927563	2.03372	CCMSLIB00006682899	ESI	qTof	isolated	MoNA	MoNA:MoNA032417	M+H	150.058	Lobamine	0.948836	-1.31738	-0.380316	Amino acids and derivatives	0.998468	Amino acids, peptides, and analogues	0.998403	Carboxylic acids and derivatives	0.997061
4458	1.14672	0.00984419	1.0335	0.717385	0.230141	Nominally significant	1.14701	0.0110631	393.021	1.34883
2577	0.867928	0.0109112	0.778249	0.636064	0.248373	Nominally significant	0.869466	0.013617	367.121	0.770499
4452	1.14445	0.0116407	1.03056	0.69718	0.258186	Nominally significant	1.13815	0.0175629	270.998	1.34713			gnps_motif_40, CO loss – indicative for presence of ketone/aldehyde/lactone group (C=O)
1364	1.14264	0.0123883	1.02926	0.696154	0.267898	Nominally significant	1.12654	0.0284726	122.925	0.58104
16455	1.14567	0.0140442	1.02785	0.687734	0.296299	Nominally significant	1.12952	0.02821	316.248	7.64407	C10:0-Carnitine	Acyl carnitines	clusters with features containing motif_305, gnps_motif_38, loss of CH2O2 – indicative for underivatized carboxylic acid group; and gnps_motif_49, loss possibly indicative of carboxylic acid group with 1-carbon attached																	Amino acids and derivatives	0.541397	Amino acids, peptides, and analogues	0.554346	Carboxylic acids and derivatives	0.334648
3931	1.13657	0.0151458	1.02502	0.674688	0.302633	Nominally significant	1.12298	0.0307442	185.128	1.14756
1851	1.14705	0.0151818	1.0268	0.713292	0.302633	Nominally significant	1.13079	0.0302951	258.11	0.646868	Glycerophosphocholine	Cholines		L-alpha-Glycerylphosphorylcholine - 40.0 eV		0.927907	1.18235	CCMSLIB00006121561	ESI	Orbitrap	Isolated	PI	Data Collector	M+H	258.11	Gliatilin (TN)	0.974357	-9.042	-2.3	Cholines	0.999926	Quaternary ammonium salts	0.999947	Organonitrogen compounds	0.99999
3416	1.14856	0.0155434	1.02665	0.64179	0.302633	Nominally significant	1.13409	0.0314416	216.098	1.0025		Amino acids and derivatives														2-[2-(2-methyl-4-nitroimidazol-1-yl)ethoxy]ethanol	0.167879	-206.323	0.549186	Amino acids and derivatives	0.964807	Amino acids, peptides, and analogues	0.965255	Carboxylic acids and derivatives	0.966564
297	0.879997	0.0157739	0.793244	0.652731	0.302633	Nominally significant	0.868257	0.00895063	99.0033	0.381034
8893	0.881074	0.0161989	0.794674	0.715837	0.302633	Nominally significant	0.880526	0.0176657	249.061	4.11069
6105	1.1383	0.0166818	1.02375	0.728558	0.302633	Nominally significant	1.14809	0.0122891	204.979	2.30583
3942	1.14518	0.0175461	1.02398	0.687787	0.302633	Nominally significant	1.11947	0.0528182	204.123	1.14907	C2:0-Carnitine	Acyl carnitines	Motif_211	Acetylcarnitine - 20.00 eV		0.854736	0	CCMSLIB00005884989	ESI	Orbitrap	Isolated	Madeleine Ernst	Anna Abrahamsson	M+H	204.123	Branigen	0.990938	-4.93433	-0.3	Acyl carnitines	0.509557	Fatty acid esters	0.358978	Fatty Acyls	0.997675
8081	0.879029	0.0179845	0.789978	0.669165	0.302633	Nominally significant	0.871389	0.0131908	307.492	3.6587		Amino acids and derivatives	gnps_motif_3, nitrogen containing substructure [C5H12N (in beer related to leucine)
5771	1.13278	0.0180374	1.02158	0.715842	0.302633	Nominally significant	1.13707	0.0169776	204.979	2.06118		0														Sulfonediacetic acid	0.0944865	-222.152	-1.2	0	0	0	0	Organic sulfuric acids and derivatives	0.524482
1277	0.882088	0.0180668	0.794953	0.693417	0.302633	Nominally significant	0.897034	0.0446097	378.9	0.574733			clusters with features contain motif_291																	Arylsulfonic acids and derivatives	0.520552	Organosulfonic acids and derivatives	0.770575	Organic sulfonic acids and derivatives	0.761017
7320	0.88324	0.0182062	0.796753	0.676071	0.302633	Nominally significant	0.873351	0.0115393	195.065	3.18063			gnps_motif_49, loss possibly indicative of carboxylic acid group with 1-carbon attached
1370	1.13435	0.0185428	1.02135	0.69854	0.302633	Nominally significant	1.11786	0.0409361	410.848	0.581145			clusters with features contain motif_291																	Diarylthioethers	0.789666	Aryl thioethers	0.869835	Thioethers	0.714304
3883	1.13795	0.0190237	1.02145	0.692098	0.304731	Nominally significant	1.10377	0.0792601	60.0808	1.14247
3713	1.14216	0.0195302	1.02159	0.689549	0.307156	Nominally significant	1.1137	0.0639913	145.05	1.14796			Motif_221, motif_269
14569	1.1381	0.0206475	1.02001	0.691846	0.31893	Nominally significant	1.12793	0.0312032	288.217	6.64032	C8:0-Carnitine	Acyl carnitines	gnps_motif_45, fragments indicative of a glycosylation – i.e. indicative for a sugar conjugation (in beer often related to glucose); motif_211													Tocris-0605	0.908764	-3.54183	2.7	Acyl carnitines	0.872923	Fatty acid esters	0.998224	Fatty Acyls	0.998539
4473	1.13453	0.0215211	1.01877	0.746008	0.326592	Nominally significant	1.14428	0.0159883	224.993	1.35434
21025	1.13295	0.0223847	1.01786	0.725186	0.327972	Nominally significant	1.1306	0.0267755	335.219	9.46864
1280	1.1295	0.0226485	1.01721	0.703846	0.327972	Nominally significant	1.10673	0.0632013	336.843	0.575279
9690	1.14308	0.0228001	1.01878	0.708852	0.327972	Nominally significant	1.13618	0.032945	141.026	4.46332			Motif_221
13361	1.1321	0.0231287	1.01715	0.700028	0.327972	Nominally significant	1.12403	0.0353756	176.071	6.14963	Indoleacetic acid	Indole-3-acetic acid derivatives	gnps_motif_38, loss of CH2O2 – indicative for underivatized carboxylic acid group	INDOLE-3-ACETIC ACID - 60.0 eV		0.922044	2.25323	CCMSLIB00005883554	ESI	Orbitrap	Isolated	Madeleine Ernst	Anna Abrahamsson	M+H	176.071	beta-IAA	0.86207	-5.72459	1.51122	Indole-3-acetic acid derivatives	0.985551	Indolyl carboxylic acids and derivatives	0.970508	Indoles and derivatives	0.999248
3762	1.13079	0.0240562	1.01627	0.703905	0.335623	Nominally significant	1.12712	0.0324667	209.055	1.1308			gnps_motif_34, 13-dihydro-2-benzofuran-1-yl pyrrolidine substructure
1826	1.13048	0.0259034	1.01485	0.711552	0.355658	Nominally significant	1.11429	0.0512129	280.092	0.640982			urine_mass2motif_260, diethyl phtalate related Mass2Motif; motif_211
11612	1.13365	0.0266027	1.01466	0.692911	0.359552	Nominally significant	1.14318	0.020751	192.066	5.38593
4445	0.890216	0.0297686	0.801578	0.69074	0.392195	Nominally significant	0.909749	0.0831238	200.092	1.34565		Amino acids and derivatives	gnps_motif_4, Fragment and loss of [proline-H20] – indicative for conjugated prolien or arginine/ornithine – EF fits; gnps_motif_7, small nitrogen containing fragment ion – often proline or ornithine derived – most abundant fragment in beer data													5-(2,5-dioxopyrrolidin-1-yl)pentanoic Acid	0.323189	-210.365	-0.6	Amino acids and derivatives	0.945801	Amino acids, peptides, and analogues	0.945406	Carboxylic acids and derivatives	0.999999
1278	0.891856	0.0310109	0.803764	0.693208	0.392195	Nominally significant	0.906564	0.0696982	310.913	0.574828																				C-nitro compounds	0.991919	Organic nitro compounds	0.999485	Allyl-type 1,3-dipolar organic compounds	0.997871
4456	1.121	0.0317046	1.01005	0.699646	0.392195	Nominally significant	1.10471	0.0661152	286.971	1.34768
438	1.1294	0.0318525	1.01062	0.733276	0.392195	Nominally significant	1.13329	0.03009	72.0807	0.428109			gnps_motif_14, aliphatic amine (NH3 loss indicates free NH2 group coupled to aliphatic chain
1886	1.12257	0.0318662	1.01008	0.683515	0.392195	Nominally significant	1.09865	0.0867128	98.9842	0.652242			gnps_motif_48, fragment ion indicative for conjugation of a phosphate group (H4O4P)
18237	1.13231	0.0320169	1.01073	0.703982	0.392195	Nominally significant	1.12293	0.0501228	269.128	8.27187		Amino acids and derivatives	mb_motif_4, loss of methyl group – indicative for presence of methoxy [O-CH3] methylsulfyl [S-CH3] or methylgroup connected to aromatic ring system													5-(6-Aminohexanamido)valeric acid	0.286844	-138.712	-2.5	Amino acids and derivatives	0.949192	Amino acids, peptides, and analogues	0.951937	Carboxylic acids and derivatives	0.968673
1275	0.89283	0.0325228	0.804703	0.695258	0.392195	Nominally significant	0.907304	0.0716464	446.887	0.574618			clusters with features contain motif_291																	Amino acids and derivatives	0.848605	Amino acids, peptides, and analogues	0.827038	Carboxylic acids and derivatives	0.473747
12663	1.12385	0.0326452	1.00969	0.710407	0.392195	Nominally significant	1.1036	0.0756122	146.06	5.88838	Indole-3-carboxaldehyde	Indoles	urine_mass2motif_152, background related Mass2Motif – 147 fragmented across RT window for all urines; urine_mass2motif_266, Background related Mass2Motif – 62.92 fragmented across RT window for all urines													bmse000645	0.37887	-9.14143	1.60543	0	0	Indoles	0.999928	Indoles and derivatives	0.999861
14033	1.11873	0.0345788	1.00817	0.707661	0.407834	Nominally significant	1.11336	0.0471102	310.201	6.41611	C10:3-Carnitine	Acyl carnitines	gnps_motif_45, fragments indicative of a glycosylation – i.e. indicative for a sugar conjugation (in beer often related to glucose)
17206	0.893408	0.0348899	0.804585	0.660127	0.407834	Nominally significant	0.892199	0.0361702	245.078	7.89235		Benzoic acid esters														monobutyl ester	0.262499	-48.9513	2.53329	Benzoic acid esters	0.794804	Benzoic acids and derivatives	0.867871	Benzene and substituted derivatives	0.810845
2566	0.891195	0.0355664	0.800428	0.678638	0.408995	Nominally significant	0.898171	0.0546255	187.058	0.768442			Motif_310
3728	1.11831	0.0359349	1.00737	0.705038	0.408995	Nominally significant	1.11478	0.0466551	269.074	1.12285
9684	1.13234	0.0368103	1.00764	0.704236	0.410766	Nominally significant	1.12236	0.057437	240.018	4.46298			urine_mass2motif_18, C2H3N loss – could be specific for a type of ring?																	6-aminopurines	0.632473	Purines and purine derivatives	0.980546	Imidazopyrimidines	0.98513
5829	1.12066	0.0374082	1.00666	0.733717	0.410766	Nominally significant	1.11067	0.059616	197.033	2.05497
12659	1.12047	0.037515	1.00659	0.711698	0.410766	Nominally significant	1.11411	0.0517351	118.065	5.88754			urine_mass2motif_229, trimethylamine related																	Nitriles	0.781969	Organic cyanides	0.926445	Organonitrogen compounds	0.999967
6767	1.12303	0.0382109	1.00632	0.715115	0.413155	Nominally significant	1.10544	0.0789657	392.112	2.84308		Amino acids and derivatives	urine_mass2motif_37, C5H7NO3 loss (likely Pyroglutamic acid)													3-(7-hydroxy-4-methyl-2-oxochromen-3-yl)-N-(2-oxochromen-6-yl)propanamide	0.0444522	-306.006	2.5	Amino acids and derivatives	0.630833	Amino acids, peptides, and analogues	0.610735	Carboxylic acids and derivatives	0.998716
15253	0.897236	0.0405206	0.80881	0.689923	0.428839	Nominally significant	0.897818	0.0456118	287.2	7.00139
9252	1.13252	0.040653	1.00531	0.698815	0.428839	Nominally significant	1.1228	0.0621555	291.134	4.33192			gnps_motif_43, water loss – indicative of a free hydroxyl group – (in beer often seen in sugary structures)													oxindole-3-acetyl-valine	0.268232	-226.562	1	0	0	Anilides	0.599831	Benzene and substituted derivatives	0.856437
16788	1.12793	0.0414217	1.00469	0.702101	0.431684	Nominally significant	1.11766	0.0657085	297.123	7.86669
8113	1.11653	0.0422208	1.00388	0.695087	0.434774	Nominally significant	1.09998	0.0866384	213.16	3.6781			Motif_267
21061	1.11693	0.0432875	1.00334	0.713846	0.436502	Nominally significant	1.08003	0.164951	400.342	9.47858	C16:0-Carnitine	Acyl carnitines	Motif_211	Palmitoylcarnitine		0.853	0.762288	CCMSLIB00004719807	N/A	ESI-QTOF	isolated	MoNA	MoNA:VF-NPL-QTOF002027	[M+H]+	400.342	Tocris-0609	0.809614	-0.215317	7.1	Acyl carnitines	0.677001	Fatty acid esters	0.999788	Fatty Acyls	0.999842
3193	0.897891	0.0435653	0.80872	0.659347	0.436502	Nominally significant	0.907739	0.0747306	143.082	0.919708
5933	1.11204	0.0440439	1.00284	0.709808	0.436502	Nominally significant	1.11637	0.0404563	176.066	2.16456			Motif_269
10851	1.1182	0.0444072	1.0028	0.682384	0.436502	Nominally significant	1.1203	0.044732	269.129	5.05156			gnps_motif_43, water loss – indicative of a free hydroxyl group – (in beer often seen in sugary structures)													o-Oxotoluidide	0.168567	-134.895	3.1	0	0	Anisoles	0.500102	Phenol ethers	0.437392
10602	1.12848	0.0466359	1.0018	0.704534	0.437045	Nominally significant	1.12831	0.0515321	369.105	4.88169
3515	1.12129	0.0469488	1.00155	0.743192	0.437045	Nominally significant	1.10303	0.094619	240.048	1.04315
1321	0.900008	0.0472745	0.811041	0.693273	0.437045	Nominally significant	0.911873	0.0883998	530.849	0.578923																				Diarylthioethers	0.510959	Aryl thioethers	0.765433	Thioethers	0.446846
5190	1.11135	0.0474021	1.00121	0.698028	0.437045	Nominally significant	1.09448	0.09545	332.562	1.69106		Organoheterocyclic compounds	gnps_motif_42, fragments indicative adenine (C5H6N5) substructure – most pervalent in Beer3
5703	1.11455	0.0475803	1.00116	0.710967	0.437045	Nominally significant	1.09552	0.102588	113.035	2.01966			gnps_motif_17, C4H8 loss indicative for saturated C4-alkyl substructure (often tert-butyl group or loss from 8 8-trimethyl-2-oxo-9 10 -dihydro-2H 8H-pyrano[2 3-f]chromen-5-yl substructure)
17058	0.900384	0.0487611	0.811154	0.66485	0.437045	Nominally significant	0.892681	0.0364656	267.06	7.85303			gnps_motif_17, C4H8 loss indicative for saturated C4-alkyl substructure (often tert-butyl group or loss from 8 8-trimethyl-2-oxo-9 10 -dihydro-2H 8H-pyrano[2 3-f]chromen-5-yl substructure)
1286	0.900854	0.0488383	0.81197	0.697536	0.437045	Nominally significant	0.912186	0.0890255	174.938	0.576137		Amino acids and derivatives	gnps_motif_7, small nitrogen containing fragment ion – often proline or ornithine derived – most abudant fragment in beer data; urine_mass2motif_183, guanidino group related Mass2Motif (CH6N3 fragment)
2266	1.11218	0.0489975	1.00047	0.692565	0.437045	Nominally significant	1.09506	0.0989758	129.066	0.718308		Amino acids and derivatives	mb_motif_195, loss indicative for presence of amide functional group; urine_mass2motif_115, CHOOH loss – indicative for free carboxylic acid group; gnps_motif_35, fragment ions indicative for pyroglutamic acid (pyroglutamate) or gultamine (both in MZCloud) – structure can be formed from glutamic acid (glutamate) in the mass spectrometer as well													aminoglutarimide	0.551143	-91.5382	-1.5	Amino acids and derivatives	0.995638	Amino acids, peptides, and analogues	0.995542	Carboxylic acids and derivatives	0.999078
6111	1.12234	0.0491541	1.00043	0.702164	0.437045	Nominally significant	1.10794	0.0890349	172.06	2.30885		Amino acids and derivatives	Motif_255, motif_310, clusters with amino acids																	Amino acids and derivatives	0.717496	Amino acids, peptides, and analogues	0.715225	Carboxylic acids and derivatives	0.734087
13046	1.11839	0.0495741	1.00021	0.692161	0.437045	Nominally significant	1.12004	0.051045	283.108	5.9576		Amino acids and derivatives	gnps_motif_12, fragment ions indicative for C6H12NO substructure (in beer related to N-acetylputrescine – Mzcloud)

### Sheet: Table S2
Metabolite ID	m/z	retention time	Curated annotation	Curated class	OR_mod1	p_mod1	OR_mod2	p_mod2	OR_mod3	p_mod3
11694	211.144	5.49393	Cyclo(Leu-Pro)	Amino acids and derivatives	1.28233	3.82628e-06	1.2668	1.31728e-05	1.23534	0.000486979
3376	160.133	0.981355	5-aminovaleric acid betaine	Acyl carnitines	1.2393	7.11715e-05	1.20685	0.000576947	1.21313	0.00176771
4169	242.642	1.0978			1.22079	0.000348915	1.22649	0.000276936	1.20643	0.0024431
8577	247.129	3.90944			1.20739	0.00040261	1.19272	0.00106734	1.18808	0.00407825
1824	180.895	0.640661			0.834617	0.000634409	0.844198	0.00151377	0.817944	0.000827338
2330	90.055	0.728339	Alanine	Amino acids and derivatives	1.21369	0.000641543	1.19633	0.00174698	1.19377	0.00611888
10017	197.128	4.59567	Cyclo(Pro-Val)	Amino acids and derivatives	1.1887	0.0012273	1.16881	0.00386567	1.14406	0.0256137
3153	208.997	0.911232			1.18963	0.00125304	1.1823	0.00202315	1.14688	0.020375
4187	133.032	1.2193		Straight chain fatty acids	1.19311	0.00131969	1.19696	0.0012166	1.18829	0.00554036
1791	296.066	0.635766			1.20181	0.00139135	1.18293	0.00383825	1.23669	0.0015344
3414	162.076	1.00151	Aminoadipic acid	Amino acids and derivatives	1.17957	0.00221162	1.15897	0.00678319	1.15364	0.0187388
5986	198.087	2.20893			1.18443	0.00233703	1.17453	0.00412764	1.14979	0.0263489
5842	143.001	2.10408			1.1789	0.00286331	1.18441	0.00238692	1.15189	0.0241359
17710	353.23	8.05911			1.173	0.00334877	1.16496	0.00543341	1.18879	0.00420116
5875	176.066	2.12831			0.857252	0.0035758	0.859608	0.00456117	0.866635	0.0175041
4450	141.041	1.34704			1.16941	0.00365378	1.16473	0.0051832	1.17184	0.00840139
5311	156.981	1.78737			1.18025	0.00370255	1.17531	0.00491026	1.13852	0.048322
4676	166.072	1.47789		Amino acids and derivatives	1.18358	0.00389606	1.16567	0.00894541	1.19623	0.00683595
2316	132.077	0.726946	Creatine	Amino acids and derivatives	1.17693	0.00398396	1.15859	0.00985164	1.15615	0.0252141
4448	169.036	1.3467	Uric acid	Xanthines	1.16731	0.00400963	1.16665	0.00467829	1.15909	0.013135
10504	186.076	4.8214			1.16922	0.00467822	1.16425	0.00637416	1.11117	0.0938976
1390	494.809	0.581875			1.16029	0.00531589	1.13908	0.0156122	1.12434	0.0522666
5891	344.059	2.13469			1.16428	0.00536391	1.17121	0.00414737	1.1629	0.0136505
4447	252.988	1.34639		Alkyl phosphates	1.16057	0.00548658	1.16076	0.00601111	1.15717	0.0139944
1425	290.847	0.582947			1.15944	0.00570498	1.1409	0.0145123	1.11777	0.0632873
3413	325.043	1.00692			1.1626	0.00573276	1.14703	0.0128371	1.13292	0.0431506
2018	118.086	0.674398	Betaine	Amino acids and derivatives	1.16064	0.00607696	1.15945	0.00698148	1.13343	0.0449933
1384	274.873	0.581552			1.15468	0.00705303	1.13529	0.0184435	1.12175	0.0575094
4455	289.009	1.34755			1.1548	0.00718291	1.15286	0.00852538	1.1656	0.00927895
1379	276.871	0.581476			1.15373	0.00728524	1.13561	0.0180006	1.12194	0.0563673
1358	190.912	0.580721			1.15302	0.00779705	1.1344	0.0192473	1.13044	0.0433972
8187	220.118	3.71634	Pantothenic acid	Amino acids and derivatives	1.15498	0.00817681	1.16459	0.00570353	1.161	0.0135296
15026	287.139	6.88044			1.15533	0.00834559	1.16517	0.00576683	1.1517	0.021955
1402	208.884	0.582189			1.1488	0.00939444	1.13336	0.0200337	1.10912	0.0830369
7903	376.615	3.56506		Amino acids and derivatives	1.15267	0.00958363	1.14007	0.0178552	1.14379	0.0299026
4215	150.058	1.21957	Methionine	Amino acids and derivatives	1.15131	0.00979308	1.15396	0.00941223	1.17036	0.0117373
4458	393.021	1.34883			1.14672	0.00984419	1.14555	0.0110908	1.16303	0.0118422
2577	367.121	0.770499			0.867928	0.0109112	0.859936	0.00726695	0.892463	0.0642756
4452	270.998	1.34713			1.14445	0.0116407	1.14242	0.0138464	1.15081	0.0176317
1364	122.925	0.58104			1.14264	0.0123883	1.12432	0.0293716	1.11365	0.0750751
16455	316.248	7.64407	C10:0-Carnitine	Acyl carnitines	1.14567	0.0140442	1.1337	0.0236676	1.10752	0.0860203
3931	185.128	1.14756			1.13657	0.0151458	1.12524	0.0264482	1.15245	0.0178775
1851	258.11	0.646868	Glycerophosphocholine	Cholines	1.14705	0.0151818	1.13764	0.0243743	1.17966	0.0114251
3416	216.098	1.0025		Amino acids and derivatives	1.14856	0.0155434	1.14302	0.0215314	1.11269	0.10901
297	99.0033	0.381034			0.879997	0.0157739	0.879561	0.016309	0.880781	0.0347338
8893	249.061	4.11069			0.881074	0.0161989	0.878507	0.0147956	0.879478	0.0299823
6105	204.979	2.30583			1.1383	0.0166818	1.14625	0.012483	1.17946	0.00701578
3942	204.123	1.14907	C2:0-Carnitine	Acyl carnitines	1.14518	0.0175461	1.12807	0.0366594	1.12987	0.0654784
8081	307.492	3.6587		Amino acids and derivatives	0.879029	0.0179845	0.867409	0.00983206	0.871948	0.0251514
5771	204.979	2.06118			1.13278	0.0180374	1.14456	0.0112919	1.16175	0.0129722
1277	378.9	0.574733			0.882088	0.0180668	0.897801	0.044386	0.920592	0.162045
7320	195.065	3.18063			0.88324	0.0182062	0.881651	0.0175791	0.906668	0.0984555
1370	410.848	0.581145			1.13435	0.0185428	1.11581	0.0421676	1.11468	0.074962
3883	60.0808	1.14247			1.13795	0.0190237	1.11679	0.0473892	1.09358	0.153392
3713	145.05	1.14796			1.14216	0.0195302	1.12256	0.0448255	1.09563	0.163673
14569	288.217	6.64032	C8:0-Carnitine	Acyl carnitines	1.1381	0.0206475	1.12979	0.0292992	1.09946	0.10917
4473	224.993	1.35434			1.13453	0.0215211	1.14277	0.0161158	1.15913	0.016572
21025	335.219	9.46864			1.13295	0.0223847	1.12619	0.0311011	1.16766	0.0122012
1280	336.843	0.575279			1.1295	0.0226485	1.10902	0.0553055	1.07906	0.206505
9690	141.026	4.46332			1.14308	0.0228001	1.13332	0.0345011	1.15459	0.0321629
13361	176.071	6.14963	Indoleacetic acid	Indole-3-acetic acid derivatives	1.1321	0.0231287	1.12813	0.0286969	1.17332	0.0101776
3762	209.055	1.1308			1.13079	0.0240562	1.12432	0.0329209	1.16576	0.0166223
1826	280.092	0.640982			1.13048	0.0259034	1.12343	0.0373188	1.18467	0.00876561
11612	192.066	5.38593			1.13365	0.0266027	1.13223	0.0298105	1.12855	0.0659565
4445	200.092	1.34565		Amino acids and derivatives	0.890216	0.0297686	0.907731	0.072882	0.906862	0.101433
1278	310.913	0.574828			0.891856	0.0310109	0.905028	0.0623971	0.933946	0.249739
4456	286.971	1.34768			1.121	0.0317046	1.1146	0.0435229	1.10119	0.099123
438	72.0807	0.428109			1.1294	0.0318525	1.12732	0.0360469	1.15769	0.0207509
1886	98.9842	0.652242			1.12257	0.0318662	1.10971	0.0557302	1.1171	0.0751088
18237	269.128	8.27187		Amino acids and derivatives	1.13231	0.0320169	1.12377	0.0462576	1.10079	0.144499
1275	446.887	0.574618			0.89283	0.0325228	0.906431	0.0662135	0.929434	0.21998
12663	146.06	5.88838	Indole-3-carboxaldehyde	Indoles	1.12385	0.0326452	1.10459	0.0707714	1.12106	0.0680459
14033	310.201	6.41611	C10:3-Carnitine	Acyl carnitines	1.11873	0.0345788	1.11315	0.0453974	1.15963	0.013967
17206	245.078	7.89235		Benzoic acid esters	0.893408	0.0348899	0.892094	0.0341987	0.854961	0.00992135
2566	187.058	0.768442			0.891195	0.0355664	0.882428	0.0238098	0.896404	0.0737034
3728	269.074	1.12285			1.11831	0.0359349	1.10148	0.072208	1.1456	0.0273678
9684	240.018	4.46298			1.13234	0.0368103	1.12285	0.053714	1.13448	0.0642372
5829	197.033	2.05497			1.12066	0.0374082	1.11968	0.0406493	1.12635	0.054451
12659	118.065	5.88754			1.12047	0.037515	1.10998	0.0581128	1.13485	0.0448744
6767	392.112	2.84308		Amino acids and derivatives	1.12303	0.0382109	1.11627	0.0515732	1.08825	0.184747
15253	287.2	7.00139			0.897236	0.0405206	0.893685	0.0353824	0.866688	0.0164873
9252	291.134	4.33192			1.13252	0.040653	1.12543	0.0545038	1.13849	0.0625997
16788	297.123	7.86669			1.12793	0.0414217	1.11402	0.0705249	1.11718	0.101949
8113	213.16	3.6781			1.11653	0.0422208	1.09983	0.0831775	1.11472	0.0821823
21061	400.342	9.47858	C16:0-Carnitine	Acyl carnitines	1.11693	0.0432875	1.09989	0.0827791	1.07151	0.257522
3193	143.082	0.919708			0.897891	0.0435653	0.904358	0.0618344	0.874871	0.027244
5933	176.066	2.16456			1.11204	0.0440439	1.11113	0.0476596	1.07253	0.236939
10851	269.129	5.05156			1.1182	0.0444072	1.11176	0.0584334	1.11234	0.0859869
10602	369.105	4.88169			1.12848	0.0466359	1.12676	0.05157	1.1157	0.114446
3515	240.048	1.04315			1.12129	0.0469488	1.11395	0.0634151	1.08836	0.194003
1321	530.849	0.578923			0.900008	0.0472745	0.910751	0.0811455	0.9325	0.238369
5190	332.562	1.69106		Organoheterocyclic compounds	1.11135	0.0474021	1.10017	0.0755516	1.08663	0.15986
5703	113.035	2.01966			1.11455	0.0475803	1.09722	0.0940932	1.13914	0.0350092
17058	267.06	7.85303			0.900384	0.0487611	0.894398	0.0379268	0.831205	0.00224602
1286	174.938	0.576137		Amino acids and derivatives	0.900854	0.0488383	0.913861	0.0923077	0.936014	0.265593
2266	129.066	0.718308		Amino acids and derivatives	1.11218	0.0489975	1.09335	0.100654	1.11906	0.0616663
6111	172.06	2.30885		Amino acids and derivatives	1.12234	0.0491541	1.10341	0.0974817	1.11831	0.102304
13046	283.108	5.9576		Amino acids and derivatives	1.11839	0.0495741	1.12463	0.0411986	1.08078	0.234671

### Sheet: Table S3
Metabolite	m/z	rt	Curated Annotation	Curated Class	OR_early	p_early	p_early_fdr	OR_late	p_late	p_late_fdr
3376	160.133	0.981355	5-aminovaleric acid betaine	Acyl carnitines	1.37875	2.14894e-05	0.0185883	1.10355	0.198542	0.989359
8577	247.129	3.90944			1.34952	6.16123e-05	0.0266473	1.07987	0.314653	0.989359
5311	156.981	1.78737			1.29241	0.00116346	0.211724	1.08517	0.318261	0.989359
11694	211.144	5.49393	Cyclo(Leu-Pro)	Amino acids and derivatives	1.26773	0.00119606	0.211724	1.30219	0.000883419	0.493498
1791	296.066	0.635766			1.31124	0.00168899	0.211724	1.09249	0.251486	0.989359
3153	208.997	0.911232			1.2599	0.00187209	0.211724	1.12116	0.139431	0.989359
4450	141.041	1.34704			1.26705	0.00217206	0.211724	1.07808	0.327916	0.989359
4676	166.072	1.47789		Amino acids and derivatives	1.26041	0.00220291	0.211724	1.0706	0.375405	0.989359
1390	494.809	0.581875			1.24417	0.00297623	0.213528	1.07137	0.371869	0.989359
1425	290.847	0.582947			1.24246	0.00351461	0.213528	1.07052	0.375971	0.989359
2330	90.055	0.728339	Alanine	Amino acids and derivatives	1.25525	0.00391182	0.213528	1.17382	0.0497944	0.989359
17710	353.23	8.05911			1.24198	0.00398706	0.213528	1.09827	0.224464	0.989359
9690	141.026	4.46332			1.26377	0.00421069	0.213528	1.03711	0.669672	0.989359
1384	274.873	0.581552			1.23387	0.00422791	0.213528	1.07065	0.376514	0.989359
3414	162.076	1.00151	Aminoadipic acid	Amino acids and derivatives	1.23807	0.00428057	0.213528	1.11743	0.156689	0.989359
1358	190.912	0.580721			1.23321	0.0045185	0.213528	1.07241	0.366094	0.989359
4448	169.036	1.3467	Uric acid	Xanthines	1.23238	0.00577097	0.223848	1.10585	0.193334	0.989359
9252	291.134	4.33192			1.26202	0.00578033	0.223848	1.01839	0.836686	0.989359
1379	276.871	0.581476			1.21907	0.00681264	0.232657	1.08205	0.306815	0.989359
1824	180.895	0.640661			0.823026	0.00699315	0.232657	0.84904	0.033239	0.989359
1364	122.925	0.58104			1.21542	0.00782421	0.241712	1.06617	0.40697	0.989359
1402	208.884	0.582189			1.21201	0.00917488	0.247695	1.07828	0.327884	0.989359
4455	289.009	1.34755			1.21448	0.00968105	0.247695	1.10029	0.214716	0.989359
10017	197.128	4.59567	Cyclo(Pro-Val)	Amino acids and derivatives	1.20958	0.00974088	0.247695	1.17095	0.043249	0.989359
1851	258.11	0.646868	Glycerophosphocholine	Cholines	1.2434	0.00979554	0.247695	1.06339	0.43111	0.989359
4447	252.988	1.34639		Alkyl phosphates	1.21286	0.0098622	0.247695	1.11224	0.169146	0.989359
9684	240.018	4.46298			1.23641	0.009867	0.247695	1.03284	0.710681	0.989359
1286	174.938	0.576137		Amino acids and derivatives	0.828604	0.0102813	0.247695	0.992144	0.917892	0.997468
2316	132.077	0.726946	Creatine	Amino acids and derivatives	1.22176	0.0104741	0.247695	1.1301	0.134294	0.989359
5986	198.087	2.20893			1.21105	0.0117605	0.247695	1.15555	0.0753299	0.989359
1277	378.9	0.574733			0.83507	0.0135605	0.247695	0.938934	0.41044	0.989359
1280	336.843	0.575279			1.19854	0.0137364	0.247695	1.05676	0.473005	0.989359
1370	410.848	0.581145			1.19786	0.0141907	0.247695	1.06766	0.398258	0.989359
10602	369.105	4.88169			1.22864	0.0142388	0.247695	1.03354	0.709485	0.989359
5891	344.059	2.13469			1.19961	0.0148228	0.248186	1.1256	0.128952	0.989359
2266	129.066	0.718308		Amino acids and derivatives	1.19776	0.0157646	0.248186	1.03534	0.652637	0.989359
3728	269.074	1.12285			1.19561	0.016724	0.248186	1.04414	0.571472	0.989359
1278	310.913	0.574828			0.839797	0.0167327	0.248186	0.958398	0.578918	0.989359
1826	280.092	0.640982			1.20874	0.0172152	0.248186	1.05552	0.488548	0.989359
4456	286.971	1.34768			1.19183	0.0184043	0.255841	1.05233	0.506878	0.989359
3413	325.043	1.00692			1.19123	0.018804	0.255841	1.12682	0.122045	0.989359
21061	400.342	9.47858	C16:0-Carnitine	Acyl carnitines	1.20448	0.018867	0.255841	1.01686	0.828239	0.989359
6111	172.06	2.30885		Amino acids and derivatives	1.20743	0.0202981	0.260468	1.04211	0.627967	0.989359
4458	393.021	1.34883			1.18379	0.0205781	0.260468	1.10776	0.183869	0.989359
4473	224.993	1.35434			1.18919	0.0218231	0.263692	1.07455	0.355032	0.989359
13046	283.108	5.9576		Amino acids and derivatives	1.19292	0.0224787	0.263692	1.04156	0.617115	0.989359
3762	209.055	1.1308			1.18701	0.0227163	0.263692	1.06428	0.417131	0.989359
5771	204.979	2.06118			1.18035	0.0231108	0.263692	1.08333	0.294014	0.989359
3883	60.0808	1.14247			1.18847	0.0237689	0.2641	1.08215	0.321386	0.989359
4452	270.998	1.34713			1.18233	0.0244483	0.2641	1.1097	0.177853	0.989359
1321	530.849	0.578923			0.848176	0.0245128	0.2641	0.962031	0.61428	0.989359
8113	213.16	3.6781			1.18008	0.0275424	0.280284	1.05187	0.520903	0.989359
5703	113.035	2.01966			1.17962	0.0294578	0.285312	1.05405	0.501997	0.989359
3931	185.128	1.14756			1.17054	0.0300154	0.285312	1.10478	0.19294	0.989359
1886	98.9842	0.652242			1.1712	0.0319426	0.294556	1.06838	0.403755	0.989359
4445	200.092	1.34565		Amino acids and derivatives	0.856306	0.0341366	0.294556	0.933049	0.368132	0.989359
5842	143.001	2.10408			1.17166	0.034246	0.294556	1.17424	0.042486	0.989359
10504	186.076	4.8214			1.16878	0.0351568	0.294556	1.15326	0.0712945	0.989359
15026	287.139	6.88044			1.17106	0.0355367	0.294556	1.14012	0.100308	0.989359
21025	335.219	9.46864			1.16874	0.0355837	0.294556	1.0825	0.307529	0.989359
6105	204.979	2.30583			1.16786	0.0363932	0.294556	1.10655	0.194658	0.989359
1275	446.887	0.574618			0.859289	0.0371961	0.294556	0.937336	0.398403	0.989359
16455	316.248	7.64407	C10:0-Carnitine	Acyl carnitines	1.17407	0.0377776	0.294556	1.12041	0.154125	0.989359
2018	118.086	0.674398	Betaine	Amino acids and derivatives	1.16644	0.0386907	0.294556	1.15832	0.0630235	0.989359
8187	220.118	3.71634	Pantothenic acid	Amino acids and derivatives	1.164	0.0412381	0.297973	1.14265	0.0926609	0.989359
7903	376.615	3.56506		Amino acids and derivatives	1.16244	0.0429958	0.297973	1.13794	0.101544	0.989359
12659	118.065	5.88754			1.16541	0.0430692	0.297973	1.06268	0.43879	0.989359
3515	240.048	1.04315			1.1664	0.0497029	0.323256	1.06976	0.418784	0.989359
4187	133.032	1.2193		Straight chain fatty acids	1.15681	0.0507424	0.324316	1.22922	0.00928392	0.989359
4169	242.642	1.0978			1.15867	0.0521485	0.325012	1.29197	0.00166709	0.493498
5190	332.562	1.69106		Organoheterocyclic compounds	1.14596	0.0642512	0.354785	1.08455	0.293273	0.989359
15253	287.2	7.00139			0.875638	0.065625	0.354785	0.926678	0.317419	0.989359
17058	267.06	7.85303			0.874676	0.0684665	0.363334	0.93164	0.35898	0.989359
16788	297.123	7.86669			1.15516	0.0771227	0.392419	1.10061	0.262106	0.989359
11612	192.066	5.38593			1.14659	0.0791332	0.400139	1.11892	0.170045	0.989359
6767	392.112	2.84308		Amino acids and derivatives	1.13958	0.0795653	0.400139	1.09221	0.268576	0.989359
5829	197.033	2.05497			1.13757	0.0847792	0.411989	1.10329	0.212487	0.989359
3942	204.123	1.14907	C2:0-Carnitine	Acyl carnitines	1.14104	0.0880706	0.41629	1.13887	0.115948	0.989359
10851	269.129	5.05156			1.14	0.0893884	0.416744	1.09501	0.255577	0.989359
3713	145.05	1.14796			1.1399	0.0897446	0.416744	1.13542	0.12693	0.989359
14569	288.217	6.64032	C8:0-Carnitine	Acyl carnitines	1.12864	0.112983	0.45037	1.15395	0.0833683	0.989359
8893	249.061	4.11069			0.892527	0.116072	0.452325	0.868103	0.0655618	0.989359
5875	176.066	2.12831			0.894178	0.121952	0.452325	0.821405	0.0109853	0.989359
297	99.0033	0.381034			0.898314	0.138816	0.49414	0.857455	0.0460649	0.989359
12663	146.06	5.88838	Indole-3-carboxaldehyde	Indoles	1.11682	0.141912	0.501037	1.12493	0.134188	0.989359
18237	269.128	8.27187		Amino acids and derivatives	1.12009	0.153771	0.509063	1.14556	0.108271	0.989359
4215	150.058	1.21957	Methionine	Amino acids and derivatives	1.10605	0.173492	0.539821	1.20126	0.0198927	0.989359
2577	367.121	0.770499			0.905626	0.181803	0.551787	0.842643	0.0298227	0.989359
3416	216.098	1.0025		Amino acids and derivatives	1.09333	0.224793	0.609548	1.21011	0.0319659	0.989359
13361	176.071	6.14963	Indoleacetic acid	Indole-3-acetic acid derivatives	1.08947	0.239652	0.630728	1.17402	0.0422647	0.989359
8081	307.492	3.6587		Amino acids and derivatives	0.919929	0.261105	0.642231	0.843302	0.0293159	0.989359
14033	310.201	6.41611	C10:3-Carnitine	Acyl carnitines	1.08232	0.275177	0.663579	1.16487	0.05083	0.989359
3193	143.082	0.919708			0.926638	0.294409	0.666978	0.868932	0.0705431	0.989359
17206	245.078	7.89235		Benzoic acid esters	0.929014	0.317761	0.673997	0.858464	0.0487266	0.989359
7320	195.065	3.18063			0.945965	0.442152	0.760889	0.813194	0.00709333	0.989359
438	72.0807	0.428109			1.0548	0.486492	0.78598	1.21295	0.0171415	0.989359
2566	187.058	0.768442			0.977987	0.757659	0.930931	0.815647	0.00937425	0.989359
5933	176.066	2.16456			1.0043	0.952432	0.985471	1.24576	0.00495931	0.989359

### Sheet: Table S4
Metabolite	Odds ratio	lowint	highint	P
cyclo(Proline-Valine)	0.96	1.12	1.52	0.00087
cyclo(Leucine-Proline)	1.3	0.7	1.31	0.79

### Sheet: Table S5
Class	p	p_fdr
Amino acids and derivatives	0.008536	0.23513
Acyl carnitines	0.0150678	0.23513
Peptides	0.016795	0.23513
Benzoic acid esters	0.114319	0.603648
Indole-3-acetic acid derivatives	0.114319	0.603648
Organoheterocyclic compounds	0.114319	0.603648
Straight chain fatty acids	0.114319	0.603648
Unknown	0.114981	0.603648
Alkyl phosphates	0.215686	0.823527
Cholines	0.215686	0.823527
Indoles	0.215686	0.823527
Glycerophosphocholines	0.379387	1
Xanthines	0.518397	1
3-alkylindoles	1	1
Aldehydes	1	1
Aminopyrimidines and derivatives	1	1
Aminosaccharides	1	1
Benzoic acids	1	1
Bile acids and derivatives	1	1
Bilirubins	1	1
Carboxylic acid amides	1	1
Carboxylic acid esters	1	1
Dihydropyridine	1	1
Disaccharides	1	1
Glycerophosphoethanolamines	1	1
Glycosyl compounds	1	1
Imidazoles	1	1
Ketones	1	1
Monosaccharides	1	1
N-acyl amines	1	1
Phosphosphingolipids	1	1
Phthalic anhydrides	1	1
Purine nucleosides	1	1
Purine ribonucleosides	1	1
Purinones	1	1
Pyridinecarboxamides	1	1
Pyrimidine ribonucleoside	1	1
Quinoxalines	1	1
Secondary amines	1	1
Sugar acids and derivatives	1	1
Tetraalkylammonium salts	1	1
Triacylglycerols	1	1

### Sheet: Table S6
	MDC (N=3833)	MOS (N=3430)
Age (years)	57.7 (±6.0)	41.6 (±14.5)
Sex (% female)	58.6 (2246)	52.0 (1783)
Body-mass index (Kg/m2)	25.7 (±3.9)	25.8 (±5.5)

### Sheet: Table S7
SNP	MAF	call_rate	CHR	BP	A1	TEST	NMISS	BETA	SE	L95	U95	STAT	P	C2	gene	coding	mutation
exm476666	0.3849	0.998547	5	131663062	T	ADD	3404	0.2287	0.0247	0.1802	0.2771	9.256	3.642e-20	NM_003059,NR_037898	SLC22A4,LOC553103	EXON	Missense_I306T,Silent
exm-rs274546	0.3846	0.999709	5	131699867	A	ADD	3408	0.2284	0.02472	0.1799	0.2769	9.238	4.307e-20	NR_037898	LOC553103		Silent
rs273913	0.3936	0.998256	5	131661156	T	ADD	3403	0.2273	0.02463	0.1791	0.2756	9.231	4.597e-20	NM_003059,NR_037898	SLC22A4,LOC553103		Silent,Silent
rs272889	0.3843	1	5	131665378	A	ADD	3409	0.2274	0.0247	0.179	0.2758	9.208	5.663e-20	NM_003059,NR_037898	SLC22A4,LOC553103		Silent,Silent
rs274546	0.3845	0.998837	5	131699867	A	ADD	3405	0.2276	0.02475	0.179	0.2761	9.196	6.329e-20	NR_037898	LOC553103		Silent
rs272869	0.3844	0.999709	5	131677997	A	ADD	3408	0.227	0.02471	0.1786	0.2754	9.189	6.697e-20	NM_003059,NR_037898	SLC22A4,LOC553103		Silent,Silent
rs270602	0.3842	0.999419	5	131656700	T	ADD	3407	0.2271	0.02472	0.1786	0.2755	9.185	6.997e-20	NM_003059,NR_037898	SLC22A4,LOC553103		Silent,Silent
rs272893	0.3837	0.998547	5	131663062	T	ADD	3404	0.2274	0.02477	0.1789	0.276	9.183	7.095e-20	NM_003059,NR_037898	SLC22A4,LOC553103	EXON	Missense_I306T,Silent
rs272874	0.3844	1	5	131675046	C	ADD	3409	0.2268	0.02471	0.1784	0.2752	9.18	7.279e-20	NM_003059,NR_037898	SLC22A4,LOC553103		Silent,Silent
rs270613	0.3956	0.998547	5	131640583	A	ADD	3404	0.2249	0.02455	0.1768	0.273	9.161	8.648e-20	NM_003059	SLC22A4		Silent
rs2631370	0.3943	0.992442	5	131703776	C	ADD	3383	0.2256	0.02476	0.1771	0.2741	9.109	1.383e-19	NR_037898	LOC553103		Silent
rs272894	0.3942	0.999709	5	131662460	C	ADD	3408	0.2231	0.0246	0.1749	0.2713	9.069	1.973e-19	NM_003059,NR_037898	SLC22A4,LOC553103		Silent,Silent
rs272867	0.3942	0.999709	5	131681057	G	ADD	3408	0.2231	0.0246	0.1749	0.2713	9.069	1.982e-19	NR_037898	LOC553103		Silent
rs272842	0.3942	0.999709	5	131656517	A	ADD	3408	0.2231	0.0246	0.1749	0.2713	9.068	1.995e-19	NM_003059,NR_037898	SLC22A4,LOC553103		Silent,Silent
rs270605	0.3942	1	5	131651811	C	ADD	3409	0.223	0.0246	0.1748	0.2713	9.067	2.021e-19	NM_003059,NR_037898	SLC22A4,LOC553103		Silent,Silent
rs273914	0.3942	1	5	131660431	A	ADD	3409	0.223	0.0246	0.1748	0.2713	9.067	2.021e-19	NM_003059,NR_037898	SLC22A4,LOC553103		Silent,Silent
rs272886	0.3941	0.999419	5	131665840	T	ADD	3407	0.2229	0.0246	0.1747	0.2711	9.064	2.072e-19	NM_003059,NR_037898	SLC22A4,LOC553103		Silent,Silent
rs272881	0.3942	0.999709	5	131669264	G	ADD	3408	0.2229	0.0246	0.1747	0.2712	9.062	2.108e-19	NM_003059,NR_037898	SLC22A4,LOC553103		Silent,Silent
rs272884	0.3943	0.999709	5	131668654	G	ADD	3408	0.223	0.02461	0.1747	0.2712	9.06	2.14e-19	NM_003059,NR_037898	SLC22A4,LOC553103		Silent,Silent
rs272885	0.3115	1	5	131667736	A	ADD	3409	0.2329	0.02572	0.1825	0.2834	9.058	2.186e-19	NM_003059,NR_037898	SLC22A4,LOC553103		Silent,Silent
rs635619	0.3124	0.999709	5	131720265	A	ADD	3408	0.2331	0.02573	0.1827	0.2835	9.058	2.191e-19	NM_003060	SLC22A5		Silent
rs274561	0.382	1	5	131719228	A	ADD	3409	0.2246	0.02482	0.1759	0.2732	9.049	2.378e-19	NM_003060	SLC22A5		Silent
rs274567	0.382	1	5	131714409	T	ADD	3409	0.2246	0.02482	0.1759	0.2732	9.049	2.378e-19	NM_003060	SLC22A5		Silent
rs419291	0.3846	0.997965	5	131633355	T	ADD	3402	0.2237	0.02474	0.1752	0.2722	9.04	2.575e-19	NM_003059	SLC22A4		Silent
rs183898	0.3126	0.999128	5	131716902	G	ADD	3406	0.2324	0.02573	0.182	0.2828	9.033	2.739e-19	NM_003060	SLC22A5		Silent
rs2631361	0.3818	1	5	131707380	A	ADD	3409	0.2241	0.02481	0.1755	0.2727	9.032	2.762e-19	NM_003060	SLC22A5		Silent
rs2631359	0.3126	0.999709	5	131707892	T	ADD	3408	0.2322	0.02572	0.1818	0.2826	9.029	2.826e-19	NM_003060	SLC22A5		Silent
rs272880	0.3126	0.998837	5	131670178	C	ADD	3405	0.2324	0.02575	0.1819	0.2828	9.025	2.928e-19	NM_003059,NR_037898	SLC22A4,LOC553103		Silent,Silent
rs274570	0.3129	1	5	131713226	T	ADD	3409	0.2318	0.02569	0.1815	0.2822	9.025	2.933e-19	NM_003060	SLC22A5		Silent
rs2631363	0.3819	0.999419	5	131707095	G	ADD	3407	0.2241	0.02484	0.1754	0.2728	9.024	2.973e-19	NM_003060	SLC22A5		Silent
rs2631362	0.3126	1	5	131707293	G	ADD	3409	0.2319	0.02572	0.1815	0.2823	9.017	3.156e-19	NM_003060	SLC22A5		Silent
rs671473	0.3126	1	5	131708535	A	ADD	3409	0.2319	0.02572	0.1815	0.2823	9.017	3.156e-19	NM_003060	SLC22A5		Silent
rs274571	0.3127	0.999709	5	131712125	G	ADD	3408	0.2317	0.02573	0.1813	0.2822	9.007	3.433e-19	NM_003060	SLC22A5		Silent
rs156322	0.3124	0.999419	5	131653925	C	ADD	3407	0.2316	0.02575	0.1811	0.282	8.994	3.867e-19	NM_003059,NR_037898	SLC22A4,LOC553103		Silent,Silent
rs272883	0.3122	1	5	131668698	A	ADD	3409	0.2314	0.02573	0.1809	0.2818	8.991	3.974e-19	NM_003059,NR_037898	SLC22A4,LOC553103		Silent,Silent
rs274562	0.3821	0.999709	5	131718206	C	ADD	3408	0.2231	0.02482	0.1744	0.2717	8.988	4.096e-19	NM_003060	SLC22A5		Silent
rs272882	0.3108	0.999709	5	131669161	G	ADD	3408	0.2327	0.0259	0.1819	0.2834	8.985	4.195e-19	NM_003059,NR_037898	SLC22A4,LOC553103		Silent,Silent
rs272892	0.3121	1	5	131664349	C	ADD	3409	0.2312	0.02573	0.1807	0.2816	8.984	4.245e-19	NM_003059,NR_037898	SLC22A4,LOC553103		Silent,Silent
rs270601	0.3122	0.999709	5	131656997	T	ADD	3408	0.2311	0.02573	0.1807	0.2816	8.981	4.346e-19	NM_003059,NR_037898	SLC22A4,LOC553103		Silent,Silent
rs274560	0.382	0.999128	5	131719450	C	ADD	3406	0.2229	0.02484	0.1743	0.2716	8.977	4.519e-19	NM_003060	SLC22A5		Silent
rs272887	0.3122	0.999128	5	131665713	A	ADD	3406	0.231	0.02575	0.1806	0.2815	8.973	4.664e-19	NM_003059,NR_037898	SLC22A4,LOC553103		Silent,Silent
rs272888	0.312	0.999709	5	131665423	T	ADD	3408	0.2306	0.02573	0.1802	0.281	8.962	5.147e-19	NM_003059,NR_037898	SLC22A4,LOC553103		Silent,Silent
rs273912	0.3133	0.997965	5	131661349	G	ADD	3403	0.2308	0.02576	0.1803	0.2813	8.959	5.303e-19	NM_003059,NR_037898	SLC22A4,LOC553103		Silent,Silent
rs270606	0.3121	0.999419	5	131650867	A	ADD	3407	0.2307	0.02576	0.1802	0.2812	8.958	5.352e-19	NM_003059,NR_037898	SLC22A4,LOC553103		Silent,Silent
rs273915	0.3118	0.996802	5	131660119	G	ADD	3398	0.2312	0.02584	0.1806	0.2819	8.948	5.822e-19	NM_003059,NR_037898	SLC22A4,LOC553103		Silent,Silent
rs274559	0.3919	1	5	131720070	G	ADD	3409	0.2206	0.02469	0.1722	0.269	8.934	6.56e-19	NM_003060	SLC22A5		Silent
rs274557	0.3918	0.999419	5	131721204	C	ADD	3407	0.2205	0.02471	0.1721	0.2689	8.922	7.349e-19	NM_003060	SLC22A5		Silent
rs274558	0.3917	0.999709	5	131721174	G	ADD	3408	0.2204	0.02471	0.172	0.2688	8.92	7.439e-19	NM_003060	SLC22A5	EXON	Synonymous_L269L
rs2569265	0.3149	0.994186	5	131704519	C	ADD	3389	0.2296	0.0258	0.179	0.2802	8.9	8.931e-19	NR_037898	LOC553103		Silent
rs272875	0.3941	0.999128	5	131674888	T	ADD	3406	0.2171	0.02455	0.1689	0.2652	8.843	1.471e-18	NM_003059,NR_037898	SLC22A4,LOC553103		Silent,Silent
rs274555	0.4267	0.999419	5	131722951	T	ADD	3407	0.2116	0.02424	0.1641	0.2591	8.73	3.907e-18	NM_003060	SLC22A5		Silent
rs270607	0.326	0.998837	5	131649186	A	ADD	3405	0.2113	0.02537	0.1616	0.2611	8.331	1.148e-16	NM_003059,NR_037898	SLC22A4,LOC553103		Silent,Silent
exm-rs6596075	0.1457	0.999419	5	131742228	G	ADD	3407	-0.266	0.0336	-0.3319	-0.2002	-7.917	3.262e-15
rs274547	0.1454	0.998837	5	131731304	A	ADD	3405	-0.2662	0.03368	-0.3322	-0.2002	-7.904	3.632e-15	NM_003060	SLC22A5	EXON	Silent
rs274551	0.1458	1	5	131727680	T	ADD	3409	-0.2652	0.0336	-0.331	-0.1993	-7.893	3.94e-15	NM_003060	SLC22A5		Silent
rs274549	0.1458	0.999709	5	131729118	A	ADD	3408	-0.2651	0.0336	-0.331	-0.1993	-7.889	4.06e-15	NM_003060	SLC22A5		Silent
rs7727544	0.4754	0.999419	5	131590534	C	ADD	3407	0.1866	0.02377	0.14	0.2332	7.848	5.599e-15
rs274554	0.1459	0.999128	5	131724950	T	ADD	3406	-0.2637	0.03362	-0.3295	-0.1978	-7.843	5.834e-15	NM_003060	SLC22A5		Silent
rs274548	0.1456	0.999419	5	131730807	T	ADD	3407	-0.2632	0.03366	-0.3292	-0.1972	-7.819	7.019e-15	NM_003060	SLC22A5	EXON	Silent
rs7705826	0.1557	1	5	131732456	T	ADD	3409	-0.2558	0.03275	-0.32	-0.1916	-7.812	7.432e-15
rs274550	0.1557	1	5	131728712	G	ADD	3409	-0.2555	0.03275	-0.3196	-0.1913	-7.802	8.071e-15	NM_003060	SLC22A5		Silent
rs1007602	0.3767	0.999419	5	131602166	T	ADD	3407	0.1899	0.0245	0.1419	0.238	7.751	1.194e-14	NM_003687,NM_001131027	PDLIM4,PDLIM4	EXON	Synonymous_G85G,Synonymous_G85G
rs3900945	0.3798	1	5	131592870	T	ADD	3409	0.1837	0.02449	0.1357	0.2317	7.501	8.017e-14
exm1651619	0.01151	0.997965	23	106016268	T	ADD	3402	0.9286	0.1241	0.6854	1.172	7.485	9.07e-14	NM_024539,NM_194463	RNF128,RNF128	EXON	Missense_N178Y,Missense_N204Y
rs162907	0.367	0.999128	5	131580152	G	ADD	3406	0.174	0.02469	0.1256	0.2224	7.048	2.186e-12
rs13189284	0.0314	0.999709	5	131744101	A	ADD	3408	-0.4747	0.06777	-0.6076	-0.3419	-7.005	2.961e-12
rs10479001	0.02805	1	5	131607721	T	ADD	3409	-0.4828	0.0708	-0.6216	-0.344	-6.819	1.078e-11	NM_003687,NM_001131027	PDLIM4,PDLIM4	EXON	Synonymous_G264G,Missense_A225V
exm476603	0.02825	0.998256	5	131607721	T	ADD	3403	-0.4794	0.07064	-0.6178	-0.341	-6.787	1.346e-11	NM_003687,NM_001131027	PDLIM4,PDLIM4	EXON	Synonymous_G264G,Missense_A225V
rs17689550	0.139	1	5	131723065	T	ADD	3409	0.2308	0.03435	0.1635	0.2981	6.719	2.135e-11	NM_003060	SLC22A5		Silent
rs12521097	0.4432	0.995058	5	131575338	A	ADD	3392	-0.1555	0.02412	-0.2028	-0.1082	-6.448	1.297e-10
rs6897597	0.2269	0.999128	5	131743465	T	ADD	3406	-0.178	0.02842	-0.2336	-0.1223	-6.262	4.27e-10
rs10063129	0.02035	1	5	130840385	G	ADD	3409	-0.5199	0.0847	-0.6859	-0.3538	-6.137	9.36e-10	NM_001164387,NM_001164388,NM_016340,NM_001164386,NM_001164389,NM_001164390	RAPGEF6,RAPGEF6,RAPGEF6,RAPGEF6,RAPGEF6,RAPGEF6	EXON	Synonymous_I396I,Synonymous_I396I,Synonymous_I396I,Synonymous_I396I,Synonymous_I396I,Synonymous_I396I
rs6878488	0.02035	1	5	130879181	C	ADD	3409	-0.5199	0.0847	-0.6859	-0.3538	-6.137	9.36e-10	NM_001164387,NM_001164388,NM_016340,NM_001164386,NM_001164389,NM_001164390	RAPGEF6,RAPGEF6,RAPGEF6,RAPGEF6,RAPGEF6,RAPGEF6		Silent,Silent,Silent,Silent,Silent,Silent
rs1045020	0.1449	1	5	131730011	T	ADD	3409	0.207	0.03374	0.1409	0.2731	6.135	9.492e-10	NM_003060	SLC22A5	EXON	Silent
rs7720230	0.428	0.999709	5	131592405	G	ADD	3408	-0.147	0.02419	-0.1945	-0.09962	-6.078	1.353e-09
rs11955347	0.4238	0.999419	5	131567924	A	ADD	3407	-0.1465	0.02422	-0.194	-0.09901	-6.047	1.633e-09
rs2089855	0.4241	1	5	131573529	G	ADD	3409	-0.1466	0.02425	-0.1941	-0.09908	-6.046	1.643e-09
rs10058074	0.4543	0.99593	5	131686146	A	ADD	3395	-0.1441	0.02415	-0.1914	-0.09673	-5.966	2.686e-09	NR_037898	LOC553103		Silent
rs17622208	0.459	0.999709	5	131717050	A	ADD	3408	-0.1402	0.02408	-0.1875	-0.09304	-5.823	6.309e-09	NM_003060	SLC22A5		Silent
rs6596018	0.0243	0.998837	5	130739895	G	ADD	3405	-0.4456	0.07676	-0.596	-0.2952	-5.805	7.013e-09
rs2662314	0.1505	0.999419	5	131625169	T	ADD	3407	0.1929	0.03346	0.1273	0.2584	5.764	8.947e-09
rs2073643	0.4706	0.999709	5	131723288	T	ADD	3408	0.1349	0.02391	0.08805	0.1818	5.643	1.807e-08	NM_003060	SLC22A5		Silent
exm-rs2073643	0.4706	1	5	131723288	T	ADD	3409	0.1348	0.0239	0.08792	0.1816	5.638	1.861e-08	NM_003060	SLC22A5		Silent
rs10078535	0.02079	0.999709	5	131294966	G	ADD	3408	-0.4694	0.08332	-0.6327	-0.3061	-5.634	1.909e-08	NM_015256,NM_001205248,NM_001205250,NM_001205247,NM_001205251,NM_001009185	ACSL6,ACSL6,ACSL6,ACSL6,ACSL6,ACSL6		Silent,Silent,Silent,Silent,Silent,Silent
rs7735957	0.02384	1	5	130736800	A	ADD	3409	-0.4359	0.0774	-0.5876	-0.2842	-5.632	1.924e-08
rs6861579	0.02051	0.999419	5	131125988	A	ADD	3407	-0.4741	0.0845	-0.6397	-0.3084	-5.61	2.185e-08	NM_001008738,NM_133372	FNIP1,FNIP1		Silent,Silent
rs6895631	0.02049	1	5	131107692	A	ADD	3409	-0.4737	0.08449	-0.6393	-0.3081	-5.607	2.228e-08	NM_001008738,NM_133372	FNIP1,FNIP1		Silent,Silent
rs6596034	0.02072	0.996221	5	131050780	G	ADD	3397	-0.4651	0.08431	-0.6303	-0.2999	-5.517	3.716e-08	NM_001008738,NM_133372	FNIP1,FNIP1		Silent,Silent
rs2136187	0.4792	0.999419	5	131577894	T	ADD	3407	0.1321	0.02406	0.08496	0.1793	5.491	4.281e-08
rs10068281	0.01878	0.998547	5	129751475	C	ADD	3404	-0.4812	0.08808	-0.6538	-0.3086	-5.463	5.005e-08
rs11951274	0.02442	1	5	130695152	T	ADD	3409	-0.4152	0.07658	-0.5653	-0.2651	-5.422	6.302e-08	NM_001038702,NM_020240	CDC42SE2,CDC42SE2	EXON	Silent,Silent
rs10042016	0.02529	1	5	130635566	A	ADD	3409	-0.3948	0.07538	-0.5425	-0.247	-5.237	1.734e-07	NM_001038702,NM_020240	CDC42SE2,CDC42SE2		Silent,Silent
rs10070034	0.01875	1	5	130487957	A	ADD	3409	-0.4483	0.08856	-0.6219	-0.2748	-5.062	4.361e-07
exm506929	0.02792	0.999709	5	176813246	A	ADD	3408	0.3592	0.07116	0.2198	0.4987	5.048	4.694e-07	NM_001167579,NM_003052	SLC34A1,SLC34A1	EXON	Missense_R95H,Missense_R95H
rs17689595	0.1801	0.999709	5	131732774	A	ADD	3408	0.1573	0.03135	0.09587	0.2187	5.019	5.474e-07
rs10466245	0.2467	0.999709	10	46031747	A	ADD	3408	-0.1393	0.02783	-0.1939	-0.08478	-5.007	5.813e-07	NM_001002265,NM_145021	MARCH8,MARCH8		Silent,Silent
exm506926	0.02807	0.999419	5	176813234	G	ADD	3407	0.3543	0.07139	0.2144	0.4943	4.963	7.273e-07	NM_001167579,NM_003052	SLC34A1,SLC34A1	EXON	Missense_V91G,Missense_V91G
rs10054049	0.01279	0.999709	5	130936652	G	ADD	3408	-0.5283	0.1066	-0.7373	-0.3193	-4.955	7.571e-07	NM_001164387,NM_001164388,NM_016340,NM_001164386,NM_001164389,NM_001164390	RAPGEF6,RAPGEF6,RAPGEF6,RAPGEF6,RAPGEF6,RAPGEF6		Silent,Silent,Silent,Silent,Silent,Silent
exm-rs10900221	0.2423	1	10	45988597	A	ADD	3409	-0.1389	0.02808	-0.1939	-0.08389	-4.948	7.868e-07	NM_001002266,NM_001002265,NM_145021	MARCH8,MARCH8,MARCH8		Silent,Silent,Silent
rs10916668	0.06761	0.999709	1	20233086	A	ADD	3408	0.2341	0.04744	0.1411	0.3271	4.935	8.418e-07	NM_015207	OTUD3	EXON	Missense_A333T
exm26522	0.06744	1	1	20233086	A	ADD	3409	0.2336	0.04747	0.1406	0.3267	4.921	9.002e-07	NM_015207	OTUD3	EXON	Missense_A333T
rs10492999	0.06744	1	1	20237760	G	ADD	3409	0.2336	0.04747	0.1406	0.3267	4.921	9.002e-07	NM_015207	OTUD3	EXON	Silent
rs7715572	0.01801	0.992733	5	130433358	G	ADD	3384	-0.4411	0.09098	-0.6194	-0.2628	-4.849	1.3e-06
rs6873442	0.01468	0.999709	5	130225121	C	ADD	3408	-0.4776	0.0992	-0.672	-0.2832	-4.815	1.538e-06
rs7729291	0.01802	1	5	130541807	T	ADD	3409	-0.4309	0.08992	-0.6072	-0.2547	-4.792	1.72e-06
exm1051422	0.006261	0.998256	12	130926818	A	ADD	3403	0.7346	0.1534	0.4339	1.035	4.788	1.761e-06	NM_015347	RIMBP2	EXON	Missense_N343I
rs7086046	0.2577	1	10	46076235	A	ADD	3409	-0.1301	0.02725	-0.1836	-0.07673	-4.776	1.867e-06	NM_001002265,NM_145021	MARCH8,MARCH8		Silent,Silent
exm-rs970548	0.2539	0.998256	10	46013277	C	ADD	3404	-0.1312	0.02748	-0.1851	-0.07735	-4.774	1.878e-06	NM_001002266,NM_001002265,NM_145021	MARCH8,MARCH8,MARCH8		Silent,Silent,Silent
rs154487	0.1995	0.998837	5	131562015	C	ADD	3405	0.1403	0.02945	0.08253	0.198	4.762	1.996e-06	NM_004199,NM_001017973,NM_001142598,NM_001142599,NM_001017974	P4HA2,P4HA2,P4HA2,P4HA2,P4HA2		Silent,Silent,Silent,Silent,Silent
rs2522051	0.4771	0.998256	5	131797578	C	ADD	3403	0.1112	0.02391	0.06435	0.1581	4.651	3.422e-06	NR_045116	C5orf56		Silent
rs17165688	0.01938	0.98983	5	130498228	G	ADD	3374	-0.4064	0.08738	-0.5777	-0.2352	-4.651	3.426e-06	NR_024611,NM_005340,NR_024610	HINT1,HINT1,HINT1		Silent,Silent,Silent
rs1980051	0.3844	1	1	204345923	G	ADD	3409	0.1155	0.02488	0.06671	0.1642	4.641	3.591e-06
rs894680	0.3867	0.999709	17	19440538	A	ADD	3408	0.113	0.02437	0.06523	0.1608	4.637	3.677e-06	NM_018242	SLC47A1		Silent
rs12137940	0.07804	0.998256	1	20165383	A	ADD	3403	0.2054	0.04431	0.1185	0.2922	4.635	3.705e-06
rs10062233	0.01919	1	5	130494365	C	ADD	3409	-0.4055	0.08763	-0.5773	-0.2338	-4.627	3.84e-06
rs494566	0.3164	0.999128	9	1785717	T	ADD	3406	-0.1191	0.02579	-0.1696	-0.06852	-4.617	4.043e-06
rs12615677	0.01512	0.999709	2	174634087	A	ADD	3408	0.4541	0.09883	0.2604	0.6478	4.595	4.493e-06
rs9327595	0.01904	1	5	130492613	A	ADD	3409	-0.4021	0.08797	-0.5745	-0.2297	-4.571	5.016e-06
exm592509	0.08663	1	6	160543148	T	ADD	3409	0.194	0.04256	0.1105	0.2774	4.557	5.365e-06	NM_003057,NM_153187	SLC22A1,SLC22A1	EXON	Missense_R61C,Missense_R61C
rs2069616	0.4183	1	5	131408077	G	ADD	3409	-0.111	0.02437	-0.1588	-0.06324	-4.555	5.418e-06
rs3749756	0.4414	1	5	131534499	T	ADD	3409	-0.1106	0.02431	-0.1582	-0.06292	-4.548	5.604e-06	NM_004199,NM_001017973,NM_001142598,NM_001142599,NM_001017974	P4HA2,P4HA2,P4HA2,P4HA2,P4HA2		Silent,Silent,Silent,Silent,Silent
rs6661510	0.227	1	1	102565669	T	ADD	3409	-0.1287	0.02857	-0.1847	-0.07269	-4.504	6.89e-06
exm911586	0.005089	0.999709	11	57480232	C	ADD	3408	0.7666	0.1703	0.4327	1.101	4.5	7.012e-06	NM_001144012,NR_026593,NM_015959,NR_037646,NR_037645	TMX2,TMX2,TMX2,TMX2-CTNND1,TMX2	EXON	Missense_G48R,Silent,Missense_G48R,Silent,Silent
rs6670467	0.2273	0.998256	1	102566131	G	ADD	3403	-0.1277	0.02858	-0.1838	-0.07172	-4.469	8.105e-06
rs10065787	0.4381	1	5	131436486	T	ADD	3409	-0.1088	0.02437	-0.1566	-0.06104	-4.465	8.253e-06
rs11071492	0.3847	0.999709	15	60154009	T	ADD	3408	-0.1096	0.02466	-0.158	-0.06132	-4.447	8.999e-06
exm1651859	0.02487	0.997093	23	106221389	C	ADD	3399	0.3858	0.0869	0.2154	0.5561	4.439	9.327e-06	NM_001085354,NM_024657	MORC4,MORC4	EXON	Missense_N326S,Missense_N326S
rs4609450	0.2272	0.997965	1	102564075	G	ADD	3402	-0.1268	0.0286	-0.1829	-0.07075	-4.433	9.567e-06
exm-rs1016988	0.202	0.999419	5	131744574	C	ADD	3407	0.1322	0.03	0.07345	0.191	4.408	1.073e-05
rs4816748	0.08013	0.999419	21	18610479	T	ADD	3407	-0.193	0.04387	-0.279	-0.107	-4.399	1.121e-05
rs1016988	0.202	0.999419	5	131744574	C	ADD	3407	0.1318	0.02999	0.07298	0.1906	4.393	1.151e-05
rs12116837	0.0483	0.999128	1	20230028	A	ADD	3406	0.2409	0.05521	0.1327	0.3491	4.363	1.32e-05	NM_015207	OTUD3		Silent
rs17771891	0.1991	1	5	131744202	T	ADD	3409	0.1316	0.03018	0.07242	0.1907	4.359	1.344e-05
rs740568	0.3515	1	19	3471275	T	ADD	3409	0.1079	0.02476	0.05939	0.1564	4.359	1.344e-05
rs1003533	0.2025	1	5	131755651	T	ADD	3409	0.1287	0.02995	0.07	0.1874	4.297	1.78e-05	NR_045116	C5orf56		Silent
rs1860192	0.219	0.999709	19	3481578	C	ADD	3408	0.1221	0.02869	0.06585	0.1783	4.255	2.146e-05
rs7730247	0.2087	1	5	131781288	C	ADD	3409	0.1256	0.02961	0.06761	0.1837	4.243	2.263e-05	NR_045116	C5orf56		Silent
exm2273306	0.1142	0.996802	23	139835703	G	ADD	3397	0.1814	0.04277	0.09752	0.2652	4.24	2.293e-05
rs10283357	0.3293	0.999709	8	131525239	G	ADD	3408	0.1058	0.02499	0.05679	0.1548	4.232	2.378e-05
rs12515368	0.4952	0.999709	5	18999592	G	ADD	3408	-0.1007	0.0239	-0.1475	-0.05384	-4.213	2.587e-05
rs162899	0.2296	0.999419	5	131615593	G	ADD	3407	-0.1193	0.02835	-0.1749	-0.06376	-4.209	2.631e-05
rs2898716	0.2693	1	2	240048911	T	ADD	3409	-0.1127	0.02683	-0.1653	-0.06013	-4.201	2.722e-05	NM_006037	HDAC4		Silent
kgp9990527	0.05733	0.998837	2	135074154	A	ADD	3405	0.2157	0.0514	0.1149	0.3164	4.196	2.791e-05	NM_002410	MGAT5		Silent
rs11739484	0.03257	0.999709	5	131656760	G	ADD	3408	0.2848	0.06792	0.1517	0.418	4.194	2.811e-05	NM_003059,NR_037898	SLC22A4,LOC553103		Silent,Silent
rs9327564	0.02663	0.998837	5	129907414	T	ADD	3405	-0.31	0.074	-0.455	-0.165	-4.189	2.868e-05
rs7735116	0.0246	0.998547	5	130505761	A	ADD	3404	-0.3212	0.07675	-0.4716	-0.1708	-4.185	2.923e-05
rs10164385	0.127	1	19	1536534	T	ADD	3409	-0.15	0.0359	-0.2203	-0.07958	-4.177	3.034e-05
rs7835480	0.3318	1	8	131524621	G	ADD	3409	0.1042	0.02499	0.05519	0.1531	4.169	3.142e-05
exm262934	0.01294	1	2	215884092	G	ADD	3409	0.4436	0.1067	0.2344	0.6527	4.157	3.308e-05	NM_173076,NM_015657	ABCA12,ABCA12	EXON	Missense_V542A,Missense_V224A
rs8017852	0.1276	1	14	74688962	A	ADD	3409	0.1491	0.0359	0.07871	0.2194	4.152	3.371e-05
rs739719	0.06226	0.999128	5	131872865	A	ADD	3406	-0.2038	0.04926	-0.3003	-0.1072	-4.137	3.604e-05
rs3792884	0.101	1	5	131651261	G	ADD	3409	-0.1637	0.03978	-0.2417	-0.08576	-4.116	3.948e-05	NM_003059,NR_037898	SLC22A4,LOC553103		Silent,Silent
rs8115510	0.05887	1	20	9313941	C	ADD	3409	-0.2104	0.05128	-0.3109	-0.1099	-4.103	4.17e-05	NM_001172646,NM_182797,NM_000933	PLCB4,PLCB4,PLCB4		Silent,Silent,Silent
exm1270477	0.01937	0.998256	16	89350911	C	ADD	3403	0.3543	0.08635	0.185	0.5235	4.103	4.179e-05	NM_001256182,NM_001256183,NM_013275	ANKRD11,ANKRD11,ANKRD11	EXON	Missense_T680S,Missense_T680S,Missense_T680S
rs16978124	0.06588	0.999419	15	87503062	A	ADD	3407	0.198	0.04845	0.103	0.2929	4.086	4.486e-05	NM_152336	AGBL1		Silent
rs13039238	0.05874	0.999709	20	9321126	A	ADD	3408	-0.2096	0.05134	-0.3103	-0.109	-4.083	4.542e-05	NM_001172646,NM_182797,NM_000933	PLCB4,PLCB4,PLCB4		Silent,Silent,Silent
exm507014	0.03576	1	5	176825069	T	ADD	3409	0.2597	0.0636	0.135	0.3843	4.083	4.544e-05	NM_003052	SLC34A1	EXON	Missense_H568Y
rs9327597	0.02458	0.999419	5	130506144	G	ADD	3407	-0.3124	0.07669	-0.4627	-0.162	-4.073	4.75e-05
rs1709696	0.2111	0.999709	12	128778575	T	ADD	3408	0.1193	0.02938	0.06167	0.1768	4.059	5.045e-05	NM_001136103	TMEM132C		Silent
rs1415102	0.2823	0.999419	1	102447116	T	ADD	3407	-0.1067	0.02633	-0.1583	-0.05506	-4.051	5.221e-05	NM_058170	OLFM3		Silent
rs11586667	0.1352	0.995349	1	226196624	G	ADD	3393	0.1417	0.03513	0.07285	0.2106	4.034	5.606e-05
rs12132830	0.0939	1	1	20278924	A	ADD	3409	0.1641	0.04071	0.08433	0.2439	4.031	5.668e-05
exm1510703	0.007703	1	19	56459410	A	ADD	3409	0.55	0.1368	0.2818	0.8181	4.02	5.944e-05	NM_176811	NLRP8	EXON	Missense_V48M
rs13359516	0.02617	0.999709	5	129885843	A	ADD	3408	-0.2998	0.07459	-0.446	-0.1536	-4.019	5.962e-05
rs17110370	0.2159	0.999709	1	94199666	T	ADD	3408	-0.1169	0.02909	-0.1739	-0.0599	-4.019	5.972e-05
rs807081	0.06397	0.999709	17	51305545	A	ADD	3408	0.1979	0.04932	0.1012	0.2946	4.012	6.138e-05
rs2095614	0.2769	1	9	1717960	G	ADD	3409	-0.1072	0.02677	-0.1597	-0.05476	-4.006	6.318e-05
rs4859484	0.2556	0.996802	4	78211866	G	ADD	3398	0.1115	0.02786	0.05694	0.1662	4.004	6.362e-05
exm-rs2522056	0.2073	1	5	131801726	A	ADD	3409	0.1189	0.02975	0.06056	0.1772	3.996	6.584e-05	NR_045116	C5orf56		Silent
rs6039450	0.0643	0.999128	20	9352254	C	ADD	3406	-0.1962	0.04911	-0.2925	-0.09997	-3.996	6.586e-05	NM_001172646,NM_182797,NM_000933	PLCB4,PLCB4,PLCB4		Silent,Silent,Silent
rs7554619	0.1342	1	1	226204746	T	ADD	3409	0.141	0.03532	0.07181	0.2103	3.993	6.659e-05
rs9890991	0.3619	0.999709	17	13003279	A	ADD	3408	0.09965	0.02497	0.05071	0.1486	3.991	6.725e-05
rs11732260	0.29	0.999419	4	78203795	G	ADD	3407	0.1063	0.02672	0.05397	0.1587	3.98	7.043e-05
exm2265723	0.29	0.999419	4	78205171	A	ADD	3407	0.1061	0.02674	0.05373	0.1586	3.969	7.36e-05
rs4859782	0.2549	1	4	78231196	T	ADD	3409	0.1104	0.02784	0.05588	0.165	3.967	7.426e-05
rs4301511	0.3958	0.999709	9	121385397	C	ADD	3408	-0.09656	0.02435	-0.1443	-0.04884	-3.966	7.452e-05
rs11590226	0.1343	0.998837	1	226203053	G	ADD	3405	0.1401	0.03533	0.07088	0.2094	3.966	7.455e-05
exm1017812	0.006831	1	12	58174275	C	ADD	3409	0.5744	0.1452	0.2899	0.8589	3.957	7.738e-05	NM_206914,NM_015433	METTL21B,METTL21B	EXON	Silent,Missense_I176T
rs10759016	0.3417	0.998837	9	8906136	T	ADD	3405	-0.09974	0.02521	-0.1491	-0.05033	-3.957	7.756e-05	NM_002839	PTPRD		Silent
rs2542703	0.2778	1	12	116312828	T	ADD	3409	0.1042	0.02635	0.05258	0.1559	3.955	7.806e-05
rs1564348	0.1382	1	6	160578860	C	ADD	3409	0.1373	0.03475	0.06916	0.2054	3.95	7.961e-05	NM_003057,NM_153187	SLC22A1,SLC22A1		Silent,Silent
rs1433540	0.3408	0.999128	9	8901682	T	ADD	3406	-0.09956	0.0252	-0.149	-0.05016	-3.95	7.963e-05	NM_002839	PTPRD		Silent
rs11808474	0.1342	0.999709	1	226195946	C	ADD	3408	0.1395	0.03533	0.0703	0.2088	3.95	7.972e-05
rs17396361	0.2561	1	4	78210296	T	ADD	3409	0.1097	0.0278	0.05525	0.1642	3.948	8.051e-05
exm2272250	0.4667	0.999709	15	60145962	C	ADD	3408	-0.09493	0.02406	-0.1421	-0.04778	-3.946	8.115e-05
rs17057092	0.01832	0.999419	9	71347362	C	ADD	3407	-0.3512	0.089	-0.5256	-0.1767	-3.946	8.115e-05	NM_003558	PIP5K1B		Silent
rs1792738	0.3098	0.999709	18	53845164	A	ADD	3408	-0.1026	0.02603	-0.1536	-0.05161	-3.942	8.232e-05
exm-rs1564348	0.1383	0.999709	6	160578860	C	ADD	3408	0.137	0.03475	0.06887	0.2051	3.942	8.255e-05	NM_003057,NM_153187	SLC22A1,SLC22A1		Silent,Silent
rs995620	0.4994	1	5	92452676	C	ADD	3409	-0.09488	0.02412	-0.1422	-0.0476	-3.933	8.558e-05
rs12630840	0.008285	1	3	71947977	T	ADD	3409	0.5237	0.1332	0.2627	0.7848	3.932	8.586e-05
rs8097023	0.3101	0.999709	18	30894482	G	ADD	3408	0.1009	0.02567	0.0506	0.1512	3.931	8.62e-05	NM_001105528,NM_198995	C18orf34,C18orf34		Silent,Silent
rs12408941	0.1028	0.999709	1	20285487	A	ADD	3408	0.1549	0.03942	0.07763	0.2321	3.929	8.688e-05
rs1358223	0.1863	0.998837	12	105914138	G	ADD	3405	-0.1208	0.0308	-0.1812	-0.06045	-3.923	8.926e-05
rs16823294	0.03055	0.999128	2	174617984	A	ADD	3406	0.2747	0.07004	0.1374	0.412	3.922	8.951e-05
rs17024393	0.03495	0.997965	1	110154688	C	ADD	3402	0.25	0.06391	0.1248	0.3753	3.912	9.327e-05	NM_005272	GNAT2		Silent
rs6482510	0.3648	1	10	25958982	T	ADD	3409	0.09694	0.02483	0.04829	0.1456	3.905	9.611e-05
rs3806313	0.066	0.997674	1	20396733	G	ADD	3401	0.1853	0.04747	0.09224	0.2783	3.903	9.679e-05	NM_000929	PLA2G5	EXON	Silent
rs6934829	0.4068	0.999709	6	12369148	G	ADD	3408	0.0954	0.02446	0.04747	0.1433	3.901	9.773e-05
exm-rs7550711	0.03519	0.999419	1	110082886	T	ADD	3407	0.2478	0.06366	0.123	0.3726	3.893	0.000101	NM_031936	GPR61		Silent
rs17431081	0.3044	1	5	121418427	G	ADD	3409	0.1003	0.02578	0.04978	0.1508	3.891	0.0001016
rs17286442	0.1514	0.999419	23	25978892	A	ADD	3407	-0.1445	0.03727	-0.2176	-0.07148	-3.878	0.0001072
rs7526173	0.3757	0.99593	1	58136781	T	ADD	3395	0.09471	0.02442	0.04684	0.1426	3.878	0.0001073	NM_021080	DAB1		Silent
rs16873995	0.2643	0.997965	8	106974182	G	ADD	3402	-0.1055	0.02721	-0.1588	-0.05215	-3.877	0.0001078
rs2196066	0.3467	1	9	8894910	A	ADD	3409	-0.09872	0.02552	-0.1487	-0.04871	-3.869	0.0001114	NM_002839	PTPRD		Silent
rs2293081	0.1268	0.999709	2	220011092	C	ADD	3408	0.1386	0.03587	0.06826	0.2089	3.863	0.0001142	NM_024782	NHEJ1		Silent
rs12819867	0.2781	0.999419	12	23462613	G	ADD	3407	0.1028	0.02663	0.05065	0.155	3.862	0.0001146
rs4944975	0.1898	0.998837	11	74802275	A	ADD	3405	0.1177	0.0305	0.05796	0.1775	3.86	0.0001154
rs2245409	0.08869	0.999709	6	24781025	G	ADD	3408	-0.163	0.04223	-0.2458	-0.08022	-3.859	0.0001158	NM_001251989,NM_001251990,NM_015895,NM_001251991	GMNN,GMNN,GMNN,GMNN		Silent,Silent,Silent,Silent
rs1715593	0.2707	0.999419	12	116291223	T	ADD	3407	0.1038	0.0269	0.05109	0.1565	3.859	0.0001159
rs2952738	0.3638	0.999709	2	117407288	A	ADD	3408	0.09864	0.0256	0.04846	0.1488	3.853	0.000119
rs862435	0.4953	0.999709	6	38860159	T	ADD	3408	0.09244	0.024	0.04539	0.1395	3.851	0.0001199	NM_001206927	DNAH8		Silent
rs1928967	0.2703	1	6	97240665	T	ADD	3409	0.1032	0.02681	0.05069	0.1558	3.85	0.0001201
rs4244011	0.3734	1	1	58129636	A	ADD	3409	0.09423	0.02449	0.04623	0.1422	3.847	0.0001216	NM_021080	DAB1		Silent
rs11239532	0.1904	1	10	45964505	T	ADD	3409	-0.1179	0.03064	-0.1779	-0.05782	-3.847	0.0001219	NM_001002266,NM_001002265,NM_145021	MARCH8,MARCH8,MARCH8		Silent,Silent,Silent
rs13044334	0.05916	1	20	9362061	T	ADD	3409	-0.1963	0.05104	-0.2963	-0.09623	-3.845	0.0001227	NM_001172646,NM_182797,NM_000933	PLCB4,PLCB4,PLCB4		Silent,Silent,Silent
rs3131772	0.3593	0.99593	1	58160124	G	ADD	3396	0.09519	0.02477	0.04665	0.1437	3.844	0.0001235	NM_021080	DAB1		Silent
rs1462014	0.303	0.999709	8	108008913	T	ADD	3408	-0.09967	0.02594	-0.1505	-0.04883	-3.842	0.0001241
exm-rs1056806	0.04959	0.999419	1	110233147	T	ADD	3407	0.2171	0.05652	0.1063	0.3278	3.84	0.0001251	NM_000561,NM_146421	GSTM1,GSTM1	EXON	Synonymous_D176D,Silent
rs12659689	0.4277	0.999709	5	34800351	C	ADD	3408	-0.09312	0.02427	-0.1407	-0.04555	-3.837	0.0001268	NM_015577,NM_001145522,NM_001145520,NM_001145521,NM_001145525,NM_001145523	RAI14,RAI14,RAI14,RAI14,RAI14,RAI14		Silent,Silent,Silent,Silent,Silent,Silent
rs566673	0.4686	0.999709	11	66401373	G	ADD	3408	0.09088	0.02369	0.04445	0.1373	3.836	0.0001272	NM_001198845,NM_001198846	RBM14-RBM4,RBM14-RBM4		Silent,Silent
rs35721044	0.2036	1	17	7314656	T	ADD	3409	0.1139	0.02972	0.05566	0.1722	3.832	0.0001292	NM_020795	NLGN2		Silent
rs12876893	0.3246	0.999419	13	31402831	A	ADD	3407	-0.09765	0.02549	-0.1476	-0.04769	-3.831	0.00013
rs729697	0.3705	0.999709	12	11807184	C	ADD	3408	0.09538	0.02493	0.04653	0.1442	3.826	0.0001324	NM_001987	ETV6		Silent
rs4655232	0.2477	0.999709	1	20150998	G	ADD	3408	0.1064	0.02781	0.05189	0.1609	3.826	0.0001327
rs12139030	0.1016	1	1	154811420	T	ADD	3409	0.1504	0.03941	0.07318	0.2277	3.817	0.0001377	NM_001204087,NM_170782,NM_002249	KCNN3,KCNN3,KCNN3		Silent,Silent,Silent
exm1125245	0.3834	1	14	95906321	A	ADD	3409	0.09282	0.02434	0.04511	0.1405	3.813	0.0001397	NM_152592	C14orf49	EXON	Missense_T668M
rs9671369	0.3834	1	14	95906321	A	ADD	3409	0.09282	0.02434	0.04511	0.1405	3.813	0.0001397	NM_152592	C14orf49	EXON	Missense_T668M
rs17234986	0.09229	0.998547	8	104729301	T	ADD	3404	0.1573	0.04128	0.07642	0.2382	3.811	0.0001406	NM_001100117	RIMS2		Silent
rs7080019	0.3754	0.998837	10	25968240	C	ADD	3405	0.09432	0.02477	0.04578	0.1429	3.808	0.0001423
rs220771	0.1743	0.999709	6	165821402	T	ADD	3408	-0.1179	0.03099	-0.1787	-0.0572	-3.806	0.0001439	NR_045597,NM_001130690	PDE10A,PDE10A		Silent,Silent
rs4965899	0.08268	0.998547	15	102104049	G	ADD	3404	-0.1627	0.04276	-0.2465	-0.07886	-3.804	0.0001448
rs1828836	0.06601	0.999709	17	33717917	T	ADD	3408	0.1835	0.04826	0.08888	0.2781	3.802	0.0001463
rs12110283	0.4759	0.999419	5	18977475	T	ADD	3407	-0.0905	0.02382	-0.1372	-0.04381	-3.799	0.0001478
rs7865945	0.06047	1	9	109393881	A	ADD	3409	-0.1951	0.05137	-0.2958	-0.09446	-3.799	0.0001479
rs4867798	0.3245	0.991279	5	174867899	C	ADD	3379	0.09853	0.02598	0.0476	0.1495	3.792	0.0001521	NM_000794	DRD1	EXON	Silent
rs4379197	0.4173	0.996802	5	18929720	G	ADD	3399	-0.0907	0.02392	-0.1376	-0.04381	-3.791	0.0001526
rs17234011	0.09273	1	8	104634925	G	ADD	3409	0.1557	0.04108	0.07515	0.2362	3.789	0.0001537	NM_001100117	RIMS2		Silent
rs13257215	0.4826	0.999709	8	84684004	G	ADD	3408	-0.09002	0.02376	-0.1366	-0.04344	-3.788	0.0001544
rs958127	0.4027	0.999419	18	31497346	G	ADD	3407	0.09255	0.02444	0.04465	0.1405	3.787	0.0001552	NM_003787,NM_001198549,NM_001198547,NR_036752,NM_001198548,NM_001198546	NOL4,NOL4,NOL4,NOL4,NOL4,NOL4		Silent,Silent,Silent,Silent,Silent,Silent
rs9371557	0.02286	0.998256	6	152140209	G	ADD	3403	0.309	0.08161	0.1491	0.469	3.787	0.0001554	NM_001122742,NM_001122741,NM_001122740,NM_000125	ESR1,ESR1,ESR1,ESR1		Silent,Silent,Silent,Silent
rs7992136	0.01861	0.999709	13	77110530	C	ADD	3408	-0.3346	0.08841	-0.5078	-0.1613	-3.784	0.000157
rs10847594	0.1861	0.993605	12	128777379	G	ADD	3388	0.1164	0.03076	0.0561	0.1767	3.784	0.0001571	NM_001136103	TMEM132C		Silent
rs757783	0.05795	0.998256	7	68295086	G	ADD	3403	0.1924	0.05086	0.09272	0.2921	3.783	0.0001577
rs10917703	0.4831	0.999709	1	163197840	A	ADD	3408	-0.09122	0.02411	-0.1385	-0.04395	-3.783	0.0001578	NM_001254748	RGS5		Silent
rs11753995	0.141	0.999709	6	160575366	A	ADD	3408	0.1303	0.03449	0.06268	0.1979	3.777	0.0001613	NM_003057,NM_153187	SLC22A1,SLC22A1		Silent,Silent
rs11677	0.1009	0.999709	1	20301964	A	ADD	3408	0.1486	0.03935	0.07147	0.2257	3.776	0.000162	NM_001161727,NM_001161729,NM_000300,NM_001161728	PLA2G2A,PLA2G2A,PLA2G2A,PLA2G2A	EXON	Silent,Silent,Silent,Silent
rs12101368	0.2781	0.999128	15	100412680	T	ADD	3406	-0.09962	0.02639	-0.1513	-0.04789	-3.775	0.0001629
exm853844	0.007267	1	10	105659916	T	ADD	3409	0.5314	0.1408	0.2554	0.8075	3.773	0.000164	NM_024928	OBFC1	EXON	Missense_E121K
rs6078084	0.4364	0.998547	20	11151237	G	ADD	3404	0.09096	0.02411	0.04371	0.1382	3.773	0.000164
rs6033623	0.4299	1	20	13112699	A	ADD	3409	0.09183	0.02437	0.04406	0.1396	3.768	0.0001675	NM_018327	SPTLC3		Silent
rs11807	0.2013	0.998837	1	110260742	C	ADD	3405	0.1121	0.02976	0.05377	0.1704	3.767	0.0001683	NM_000851	GSTM5	EXON	Silent
rs17157942	0.3955	0.998547	7	110400223	T	ADD	3404	-0.09266	0.02461	-0.1409	-0.04444	-3.766	0.0001688	NM_032549,NM_001244606	IMMP2L,IMMP2L		Silent,Silent
rs6782096	0.06989	0.998256	3	115055887	T	ADD	3403	0.1771	0.04703	0.0849	0.2692	3.765	0.0001692
rs2269821	0.1032	0.99564	5	131758314	A	ADD	3394	-0.1494	0.03974	-0.2273	-0.07149	-3.759	0.0001736	NR_045116	C5orf56		Silent
rs4912274	0.3738	0.998256	1	58131026	A	ADD	3403	0.09197	0.02447	0.04401	0.1399	3.759	0.0001737	NM_021080	DAB1		Silent
rs518471	0.3218	1	18	618124	T	ADD	3409	0.09638	0.02566	0.04609	0.1467	3.756	0.0001755	NM_014410,NM_199167	CLUL1,CLUL1		Silent,Silent
rs9917209	0.02006	0.999709	2	217428582	C	ADD	3408	0.3202	0.08526	0.1531	0.4874	3.756	0.0001756
rs4813962	0.4317	1	20	11167333	A	ADD	3409	0.09107	0.02425	0.04354	0.1386	3.755	0.0001763
rs6922858	0.1003	0.998837	6	888734	G	ADD	3405	0.1513	0.04035	0.07227	0.2304	3.751	0.000179
rs4782827	0.2932	1	16	83617594	T	ADD	3409	-0.09859	0.0263	-0.1501	-0.04704	-3.749	0.0001807	NM_001220489,NM_001220488,NM_001220490,NM_001257	CDH13,CDH13,CDH13,CDH13		Silent,Silent,Silent,Silent
rs9574158	0.312	0.997965	13	78694840	A	ADD	3402	0.09634	0.02571	0.04596	0.1467	3.748	0.0001813
rs17352686	0.304	0.997384	5	121418545	C	ADD	3400	0.09677	0.02582	0.04615	0.1474	3.747	0.0001818
rs6463513	0.06512	1	7	5792745	A	ADD	3409	0.1821	0.0486	0.08682	0.2773	3.746	0.0001824	NM_207116,NM_207111	RNF216,RNF216		Silent,Silent
kgp11422080	0.4145	0.999419	11	91179784	T	ADD	3407	-0.09135	0.02439	-0.1391	-0.04356	-3.746	0.0001826
rs12117082	0.2523	0.999709	1	206634997	T	ADD	3408	0.103	0.0275	0.04911	0.1569	3.746	0.0001829	NM_015326,NM_001170637	SRGAP2,SRGAP2	EXON	Silent,Silent
rs2186435	0.1066	0.999128	21	25884428	A	ADD	3406	0.145	0.03872	0.06913	0.2209	3.745	0.0001831
rs4563070	0.3558	1	17	63461175	C	ADD	3409	0.09351	0.02499	0.04453	0.1425	3.742	0.0001853
exm143363	0.2524	0.999709	1	206634429	G	ADD	3408	0.1029	0.0275	0.04896	0.1568	3.74	0.0001871	NM_015326,NM_001170637	SRGAP2,SRGAP2	EXON	Missense_R874G,Missense_R873G
rs1834210	0.09412	0.999128	15	96092732	T	ADD	3406	0.1543	0.04127	0.07342	0.2352	3.739	0.0001877
rs12999723	0.3683	1	2	117410934	A	ADD	3409	0.0952	0.02548	0.04527	0.1451	3.737	0.0001892
rs7582574	0.1094	1	2	237460365	C	ADD	3409	0.1442	0.0386	0.06852	0.2198	3.735	0.0001906
rs440970	0.4371	1	5	131336287	G	ADD	3409	0.08961	0.02399	0.04259	0.1366	3.735	0.0001907	NM_015256,NM_001205248,NM_001205250,NM_001205247,NM_001205251,NM_001009185	ACSL6,ACSL6,ACSL6,ACSL6,ACSL6,ACSL6		Silent,Silent,Silent,Silent,Silent,Silent
rs746571	0.1156	1	10	17451324	A	ADD	3409	0.1419	0.03799	0.06741	0.2163	3.734	0.0001913	NM_001004470	ST8SIA6		Silent
rs2422975	0.3247	1	20	4762869	G	ADD	3409	0.09726	0.02605	0.04619	0.1483	3.733	0.0001923	NM_170774,NM_014737	RASSF2,RASSF2	EXON	Silent,Silent
rs4746158	0.2762	1	10	75701855	G	ADD	3409	-0.1008	0.02701	-0.1538	-0.04787	-3.732	0.0001928
rs7549189	0.2523	1	1	206635295	G	ADD	3409	0.1026	0.0275	0.04872	0.1565	3.732	0.0001933	NM_015326,NM_001170637	SRGAP2,SRGAP2	EXON	Silent,Silent
rs6907872	0.2965	0.999128	6	133763905	T	ADD	3406	-0.09872	0.02648	-0.1506	-0.04682	-3.728	0.0001958	NM_172103,NM_172105,NM_004100	EYA4,EYA4,EYA4		Silent,Silent,Silent
rs399887	0.01572	0.998837	1	214187713	C	ADD	3405	0.3538	0.09492	0.1677	0.5398	3.727	0.0001969	NM_002763	PROX1		Silent
rs697877	0.2786	0.999709	12	116295116	T	ADD	3408	0.099	0.02657	0.04693	0.1511	3.726	0.0001974
rs6763260	0.3609	0.999709	3	190176528	C	ADD	3408	-0.0928	0.02491	-0.1416	-0.04397	-3.725	0.0001984
rs2220623	0.05974	1	9	109391774	A	ADD	3409	-0.1921	0.05164	-0.2933	-0.09085	-3.719	0.0002032
rs4905773	0.08694	0.999709	14	99374512	A	ADD	3408	0.1578	0.04246	0.07457	0.241	3.716	0.0002056
rs927926	0.2006	0.999709	9	132009096	A	ADD	3408	-0.111	0.02989	-0.1696	-0.05239	-3.713	0.0002083
rs10061334	0.351	1	5	41009282	A	ADD	3409	-0.09276	0.025	-0.1418	-0.04377	-3.711	0.0002097	NM_173489	HEATR7B2		Silent
exm2256925	0.3422	1	5	131870689	C	ADD	3409	-0.0941	0.02536	-0.1438	-0.04439	-3.71	0.0002104
rs2276018	0.04017	0.998547	11	85406427	T	ADD	3404	0.2228	0.06006	0.1051	0.3406	3.71	0.0002104	NM_206927,NM_206929,NM_206928,NM_206930,NM_032943,NM_001162953,NM_001162951,NM_032379,NM_001162952	SYTL2,SYTL2,SYTL2,SYTL2,SYTL2,SYTL2,SYTL2,SYTL2,SYTL2		Silent,Silent,Silent,Silent,Silent,Silent,Silent,Silent,Silent
rs247008	0.3484	0.999128	5	131447104	A	ADD	3406	0.09395	0.02534	0.04428	0.1436	3.707	0.0002129
rs5991586	0.02245	0.999419	23	42945168	T	ADD	3407	-0.335	0.09039	-0.5122	-0.1578	-3.706	0.0002138
rs1723803	0.1615	0.999709	7	16784421	C	ADD	3408	0.1215	0.03279	0.05722	0.1857	3.705	0.0002146
rs6662048	0.4334	1	1	234449742	A	ADD	3409	0.08906	0.02404	0.04194	0.1362	3.705	0.000215	NM_173508	SLC35F3		Silent
rs9867281	0.1071	1	3	114955447	G	ADD	3409	0.1431	0.03866	0.06732	0.2189	3.701	0.000218
rs12029757	0.1879	0.999419	1	57587533	A	ADD	3407	0.1155	0.03121	0.05431	0.1767	3.7	0.0002189	NM_021080	DAB1		Silent
rs3126031	0.3598	0.998547	1	58141486	C	ADD	3404	0.09145	0.02477	0.0429	0.14	3.692	0.0002262	NM_021080	DAB1		Silent
rs11046932	0.2933	1	12	23625634	C	ADD	3409	-0.09717	0.02633	-0.1488	-0.04557	-3.691	0.0002269
rs2655470	0.08348	0.999419	2	8567632	A	ADD	3407	0.1618	0.04384	0.07587	0.2477	3.691	0.0002273
rs10933917	0.4719	0.998256	3	107567130	C	ADD	3403	-0.08875	0.02405	-0.1359	-0.04161	-3.69	0.0002276	NR_015414,NR_024276	LOC151658,LOC151658		Silent,Silent
rs1658	0.01036	0.996221	11	85405518	A	ADD	3396	0.4315	0.1169	0.2023	0.6607	3.689	0.0002283	NM_206927,NM_206929,NM_206928,NM_206930,NM_032943,NM_001162953,NM_001162951,NM_032379,NM_001162952	SYTL2,SYTL2,SYTL2,SYTL2,SYTL2,SYTL2,SYTL2,SYTL2,SYTL2	EXON	Silent,Silent,Silent,Silent,Silent,Silent,Silent,Silent,Silent
exm2268746	0.4199	1	1	119555146	T	ADD	3409	-0.08964	0.02433	-0.1373	-0.04195	-3.684	0.000233
rs2645303	0.4199	1	1	119555146	T	ADD	3409	-0.08964	0.02433	-0.1373	-0.04195	-3.684	0.000233
rs403081	0.08275	0.999419	2	8566687	T	ADD	3407	0.1613	0.04379	0.07547	0.2471	3.683	0.0002338
rs2584375	0.306	0.999419	8	108062735	G	ADD	3407	-0.09524	0.02586	-0.1459	-0.04456	-3.683	0.000234
rs4359959	0.4776	0.999709	4	189759591	T	ADD	3408	-0.08889	0.02415	-0.1362	-0.04156	-3.681	0.0002361
rs11152903	0.3173	1	6	106075247	T	ADD	3409	-0.09398	0.02555	-0.1441	-0.04392	-3.679	0.0002377
rs3819128	0.1252	0.999709	18	41795393	T	ADD	3408	0.1328	0.03611	0.06204	0.2036	3.678	0.0002389
rs3820487	0.09583	0.997965	1	163114358	T	ADD	3402	0.1479	0.04023	0.06904	0.2267	3.676	0.0002405	NM_001195303,NM_003617,NM_001254748,NM_001254749	RGS5,RGS5,RGS5,RGS5	EXON	Silent,Silent,Silent,Silent
rs9908987	0.3554	0.999419	17	63448491	C	ADD	3407	0.09195	0.02502	0.04293	0.141	3.676	0.0002406
rs11761760	0.4013	0.999709	7	22527691	A	ADD	3408	-0.08941	0.02433	-0.1371	-0.04173	-3.675	0.0002414	NM_207342,NM_001164460	STEAP1B,STEAP1B		Silent,Silent
rs16907138	0.09549	1	12	31156501	C	ADD	3409	0.1506	0.041	0.07027	0.231	3.674	0.0002426
rs2318485	0.2077	0.98547	4	167664591	C	ADD	3359	0.1075	0.02927	0.05016	0.1649	3.674	0.0002426	NM_001040159,NM_016950,NM_001204352,NM_001251967,NM_001204353,NM_001204356,NM_001204354,NM_001204355	SPOCK3,SPOCK3,SPOCK3,SPOCK3,SPOCK3,SPOCK3,SPOCK3,SPOCK3		Silent,Silent,Silent,Silent,Silent,Silent,Silent,Silent
rs1867521	0.2343	0.997093	12	23585643	G	ADD	3399	-0.1042	0.02838	-0.1599	-0.04862	-3.674	0.0002429
rs4075517	0.1446	1	7	135018924	A	ADD	3409	-0.1273	0.03466	-0.1952	-0.05933	-3.672	0.0002445
exm452612	0.3517	0.998547	5	41018452	T	ADD	3404	-0.09153	0.02493	-0.1404	-0.04267	-3.672	0.0002448	NM_173489	HEATR7B2	EXON	Missense_N918K
rs12595829	0.3981	1	15	37891744	C	ADD	3409	0.08957	0.0244	0.04174	0.1374	3.671	0.0002457
rs16973062	0.04612	0.999128	15	33892297	C	ADD	3406	-0.2111	0.05753	-0.3239	-0.09835	-3.669	0.0002468	NM_001243996,NM_001036	RYR3,RYR3		Silent,Silent
rs2827214	0.1637	0.997965	21	23397121	C	ADD	3402	-0.117	0.03188	-0.1794	-0.05448	-3.669	0.0002472
rs1361429	0.4631	1	6	164704293	C	ADD	3409	0.08871	0.02418	0.04132	0.1361	3.668	0.0002478
rs1056417	0.4648	0.999709	11	125619578	T	ADD	3408	0.08696	0.02372	0.04047	0.1334	3.666	0.0002501	NM_138294	PATE1	EXON	Silent
rs1430838	0.4407	0.999709	8	73360653	T	ADD	3408	-0.0894	0.02439	-0.1372	-0.04159	-3.665	0.000251
rs12226886	0.1369	0.99186	11	29353459	C	ADD	3382	-0.1294	0.03535	-0.1987	-0.06016	-3.662	0.0002542
rs4240433	0.2009	1	9	132008809	C	ADD	3409	-0.1092	0.02983	-0.1677	-0.05075	-3.662	0.0002545
rs2350516	0.1066	0.999128	6	65759576	G	ADD	3407	0.139	0.03798	0.06461	0.2135	3.661	0.0002549	NM_001142800	EYS		Silent
rs4944074	0.2166	1	11	74883172	C	ADD	3409	0.106	0.02897	0.04925	0.1628	3.66	0.0002559	NM_001145212,NM_007256,NM_001145211	SLCO2B1,SLCO2B1,SLCO2B1		Silent,Silent,Silent
rs1836837	0.3762	0.999419	6	83282876	T	ADD	3408	0.09092	0.02485	0.04222	0.1396	3.659	0.0002573
rs4556811	0.4167	1	16	74812676	C	ADD	3409	0.08824	0.02412	0.04097	0.1355	3.659	0.0002575
exm2259832	0.09581	0.999709	1	163115321	G	ADD	3408	0.1472	0.04025	0.06829	0.2261	3.657	0.0002595	NM_001195303,NM_003617,NM_001254748,NM_001254749	RGS5,RGS5,RGS5,RGS5	EXON	Silent,Silent,Silent,Silent
rs8133171	0.1087	1	21	25894930	C	ADD	3409	0.14	0.03828	0.06495	0.215	3.657	0.0002595
rs2125324	0.2855	0.998547	23	97088843	A	ADD	3403	-0.1091	0.02985	-0.1676	-0.0506	-3.655	0.0002607
rs9522149	0.2605	1	13	111827167	T	ADD	3409	-0.0995	0.02725	-0.1529	-0.04609	-3.652	0.0002645	NM_001113511,NM_145735,NM_001113512,NM_003899	ARHGEF7,ARHGEF7,ARHGEF7,ARHGEF7		Silent,Silent,Silent,Silent
rs6056552	0.1142	0.999128	20	9309713	G	ADD	3406	-0.1376	0.03769	-0.2114	-0.06371	-3.651	0.0002656	NM_001172646,NM_182797,NM_000933	PLCB4,PLCB4,PLCB4		Silent,Silent,Silent
rs2234696	0.07355	1	1	110279602	G	ADD	3409	0.1675	0.0459	0.07758	0.2575	3.65	0.0002661	NM_000849,NR_024537	GSTM3,GSTM3	EXON	Silent,Silent
rs852397	0.08302	0.999709	7	5719557	G	ADD	3408	0.161	0.04411	0.07454	0.2474	3.65	0.0002661	NM_207116,NM_207111	RNF216,RNF216		Silent,Silent
rs15049	0.09578	1	1	163116878	G	ADD	3409	0.1468	0.04025	0.06796	0.2257	3.648	0.0002679	NM_001195303,NM_003617,NM_001254748,NM_001254749	RGS5,RGS5,RGS5,RGS5	EXON	Silent,Silent,Silent,Silent
rs3806365	0.09578	1	1	163115431	G	ADD	3409	0.1468	0.04025	0.06796	0.2257	3.648	0.0002679	NM_001195303,NM_003617,NM_001254748,NM_001254749	RGS5,RGS5,RGS5,RGS5	EXON	Silent,Silent,Silent,Silent
rs3806366	0.09578	1	1	163115321	G	ADD	3409	0.1468	0.04025	0.06796	0.2257	3.648	0.0002679	NM_001195303,NM_003617,NM_001254748,NM_001254749	RGS5,RGS5,RGS5,RGS5	EXON	Silent,Silent,Silent,Silent
rs12503130	0.4805	1	4	15935268	C	ADD	3409	0.08671	0.02378	0.04011	0.1333	3.647	0.0002695
rs2837437	0.08205	0.999128	21	41498026	C	ADD	3406	-0.1622	0.04449	-0.2494	-0.07504	-3.647	0.0002697	NM_001389	DSCAM		Silent
exm2266005	0.3481	1	5	131447104	A	ADD	3409	0.09237	0.02534	0.04271	0.142	3.645	0.000271
exm-rs2116078	0.4398	0.999128	8	73363989	T	ADD	3406	-0.08893	0.02441	-0.1368	-0.04109	-3.643	0.000273
rs1935961	0.4738	1	10	95783242	G	ADD	3409	-0.08615	0.02365	-0.1325	-0.0398	-3.643	0.000274	NM_016341	PLCE1		Silent
rs9519926	0.4543	0.999419	13	106702009	A	ADD	3407	0.08797	0.02415	0.04063	0.1353	3.642	0.0002744
rs12950848	0.2822	0.997093	17	12999427	G	ADD	3399	0.09678	0.02657	0.0447	0.1489	3.642	0.0002745
rs488834	0.2545	1	1	10767902	C	ADD	3409	-0.1003	0.02753	-0.1542	-0.0463	-3.642	0.0002748	NM_001079843,NM_017766	CASZ1,CASZ1		Silent,Silent
rs3806368	0.09564	1	1	163113878	A	ADD	3409	0.1465	0.04027	0.0676	0.2255	3.639	0.0002781	NM_001195303,NM_003617,NM_001254748,NM_001254749	RGS5,RGS5,RGS5,RGS5	EXON	Silent,Silent,Silent,Silent
rs6855792	0.0921	0.997384	4	34738785	C	ADD	3400	0.15	0.04126	0.06915	0.2309	3.636	0.000281
rs739152	0.2658	1	22	35452232	A	ADD	3409	-0.09889	0.0272	-0.1522	-0.04558	-3.636	0.0002813
rs7317445	0.01354	0.998256	13	77127812	C	ADD	3403	-0.3741	0.1029	-0.5758	-0.1724	-3.635	0.0002816
rs9861583	0.008578	0.999709	3	71948526	T	ADD	3408	0.4759	0.131	0.2192	0.7326	3.634	0.0002833
rs4521476	0.4161	0.999419	5	18917828	A	ADD	3407	-0.08667	0.02387	-0.1335	-0.0399	-3.632	0.0002858
rs10862804	0.2318	1	12	84354367	C	ADD	3409	-0.1037	0.02856	-0.1596	-0.04771	-3.631	0.0002866
rs9762579	0.4369	1	4	165877990	T	ADD	3409	0.08696	0.02396	0.04001	0.1339	3.63	0.0002876	NM_001012414	TRIM61		Silent
rs546696	0.2725	1	18	619050	G	ADD	3409	0.09798	0.02702	0.04504	0.1509	3.627	0.0002909	NM_014410,NM_199167	CLUL1,CLUL1		Silent,Silent
rs2733372	0.2096	1	17	5574433	A	ADD	3409	-0.1075	0.02965	-0.1656	-0.04937	-3.625	0.0002928
rs12577111	0.4728	0.999128	11	66438074	A	ADD	3406	-0.08643	0.02384	-0.1332	-0.0397	-3.625	0.0002933	NM_031492	RBM4B		Silent
rs7339163	0.4455	0.95727	13	106703921	T	ADD	3262	0.08978	0.02477	0.04123	0.1383	3.624	0.0002943
rs725463	0.4769	0.999709	15	60143079	C	ADD	3408	-0.08716	0.02406	-0.1343	-0.04001	-3.623	0.0002952
rs1202196	0.3725	0.999709	6	20144790	A	ADD	3408	-0.09012	0.02488	-0.1389	-0.04136	-3.623	0.000296	NM_001080480	MBOAT1		Silent
rs7458148	0.4298	1	7	39787109	G	ADD	3409	-0.08846	0.02442	-0.1363	-0.0406	-3.622	0.0002962	NR_026999	LINC00265		Silent
rs10790747	0.4648	1	11	125618370	T	ADD	3409	0.08583	0.02371	0.03937	0.1323	3.621	0.0002982	NM_138294	PATE1		Silent
rs656734	0.3203	0.998837	18	7024998	G	ADD	3405	-0.09378	0.02591	-0.1446	-0.043	-3.62	0.000299	NM_005559	LAMA1		Silent
rs11240732	0.2987	1	1	204345392	C	ADD	3409	0.09598	0.02652	0.04401	0.1479	3.62	0.0002992
rs4145410	0.1663	1	22	22401006	A	ADD	3409	0.1153	0.03186	0.05285	0.1778	3.619	0.0003005
rs11782518	0.4999	0.999709	8	73404584	C	ADD	3408	0.08769	0.02425	0.04017	0.1352	3.616	0.000303
rs9275698	0.3295	0.999128	6	32687973	G	ADD	3406	-0.09275	0.02565	-0.143	-0.04247	-3.616	0.0003038
rs10886447	0.4932	0.999709	10	121069546	C	ADD	3408	-0.08684	0.02403	-0.1339	-0.03973	-3.613	0.0003069	NM_005308	GRK5		Silent
rs7781587	0.2786	0.998547	7	125515354	G	ADD	3404	-0.09717	0.0269	-0.1499	-0.04444	-3.612	0.0003084
rs4835011	0.07515	1	4	146560236	G	ADD	3409	0.1635	0.04528	0.07471	0.2522	3.61	0.0003106	NM_172250	MMAA	EXON	Silent
exm-rs7951829	0.4409	0.999128	11	91178089	T	ADD	3406	-0.08746	0.02424	-0.135	-0.03995	-3.608	0.0003131
rs6046121	0.1401	1	20	19455203	A	ADD	3409	-0.1241	0.0344	-0.1915	-0.05663	-3.606	0.0003153	NM_020689	SLC24A3		Silent
rs4506848	0.3955	0.996802	15	37895392	T	ADD	3398	0.08838	0.02452	0.04033	0.1364	3.605	0.0003167
rs6535707	0.1859	1	4	139729690	A	ADD	3409	0.1119	0.03107	0.05105	0.1728	3.603	0.0003189
rs10510159	0.231	0.999709	10	128191368	C	ADD	3408	-0.1014	0.02816	-0.1566	-0.04623	-3.602	0.0003204	NM_001004298	C10orf90		Silent
rs1483198	0.2251	1	1	4717391	G	ADD	3409	0.1038	0.02883	0.04729	0.1603	3.6	0.0003226	NM_001042478,NM_018836	AJAP1,AJAP1		Silent,Silent
rs1331999	0.3808	1	9	1499641	T	ADD	3409	-0.08887	0.0247	-0.1373	-0.04046	-3.598	0.0003253
rs7197526	0.3954	0.999128	16	50458306	T	ADD	3406	-0.08743	0.0243	-0.1351	-0.03979	-3.597	0.000326
rs2795622	0.4796	0.999419	10	30250420	A	ADD	3407	-0.08634	0.02401	-0.1334	-0.03929	-3.597	0.0003267
rs9634097	0.2336	1	12	23519763	C	ADD	3409	-0.102	0.02835	-0.1575	-0.04639	-3.596	0.0003274
rs2098080	0.3952	1	16	6036358	T	ADD	3409	0.08738	0.0243	0.03975	0.135	3.596	0.0003278
rs2691480	0.2865	0.998837	6	71330911	T	ADD	3405	0.095	0.02645	0.04315	0.1469	3.591	0.0003337
rs2211997	0.1092	0.997384	21	25892748	C	ADD	3400	0.1373	0.03825	0.06231	0.2122	3.589	0.0003366
rs6657751	0.4331	1	1	102469386	C	ADD	3409	-0.08749	0.02438	-0.1353	-0.0397	-3.588	0.0003374
rs1867520	0.2306	0.999709	12	23572902	A	ADD	3408	-0.1022	0.02849	-0.1581	-0.04639	-3.588	0.0003379
rs4944994	0.215	0.999419	11	74869888	C	ADD	3407	0.1043	0.02907	0.04732	0.1613	3.588	0.0003384	NM_001145212,NM_007256	SLCO2B1,SLCO2B1		Silent,Silent
rs10021843	0.4449	0.997965	4	119407189	C	ADD	3402	0.08656	0.02414	0.03924	0.1339	3.586	0.000341
rs1657365	0.2428	0.999709	5	104198795	A	ADD	3408	-0.09987	0.02786	-0.1545	-0.04525	-3.584	0.0003429
rs4829999	0.09504	1	23	124578277	C	ADD	3408	-0.1636	0.04564	-0.253	-0.07413	-3.584	0.0003432
exm200616	0.006395	1	2	71221876	T	ADD	3409	0.5439	0.1518	0.2463	0.8414	3.583	0.0003447	NM_144582	TEX261	EXON	Missense_M4I
rs2673558	0.1599	1	8	133479384	C	ADD	3409	0.1168	0.03261	0.05284	0.1807	3.58	0.0003478	NM_004519	KCNQ3		Silent
rs4265959	0.1061	0.999709	2	237453049	A	ADD	3408	0.1399	0.03909	0.06332	0.2166	3.58	0.0003487
rs1785393	0.1067	0.999709	18	5559690	T	ADD	3408	0.1402	0.03918	0.06345	0.217	3.579	0.0003492
rs13147512	0.09477	1	4	8645076	T	ADD	3409	0.1456	0.04068	0.06582	0.2253	3.578	0.0003511
rs9521421	0.3879	1	13	110198930	T	ADD	3409	-0.08827	0.02467	-0.1366	-0.03991	-3.578	0.0003515
rs757421	0.3206	0.997965	17	48707768	A	ADD	3402	-0.09188	0.02568	-0.1422	-0.04154	-3.577	0.0003519
rs7864679	0.05543	0.999128	9	18945868	T	ADD	3406	0.1893	0.05295	0.08557	0.2931	3.576	0.0003535	NM_153707	FAM154A		Silent
rs6951952	0.3224	1	7	57395834	A	ADD	3409	0.09154	0.0256	0.04137	0.1417	3.576	0.0003536
rs135403	0.3802	1	22	44676087	A	ADD	3409	0.09043	0.02529	0.04086	0.14	3.576	0.0003541	NM_001099294	KIAA1644		Silent
rs12664486	0.4203	0.999709	6	139328765	C	ADD	3408	0.08752	0.02448	0.03953	0.1355	3.575	0.0003554
rs10874533	0.4466	0.998256	1	102491704	T	ADD	3403	-0.08708	0.02436	-0.1348	-0.03933	-3.575	0.0003556
rs7298590	0.2805	0.997384	12	23609106	A	ADD	3400	-0.09429	0.02638	-0.146	-0.04258	-3.574	0.0003565
rs4785521	0.4716	0.999709	16	48532560	G	ADD	3408	-0.08508	0.02381	-0.1317	-0.03842	-3.574	0.0003568
rs852376	0.08091	0.998837	7	5675305	C	ADD	3405	0.1585	0.04438	0.07153	0.2455	3.572	0.0003596	NM_207116,NM_207111	RNF216,RNF216		Silent,Silent
rs2026840	0.3024	0.999709	13	78704154	A	ADD	3408	-0.09344	0.02617	-0.1447	-0.04216	-3.571	0.0003604
rs2256003	0.1522	0.98081	15	54153462	G	ADD	3343	0.1217	0.0341	0.05489	0.1886	3.569	0.0003628
rs2325092	0.03866	1	13	68525696	T	ADD	3409	0.2202	0.06174	0.09923	0.3413	3.567	0.0003659
exm321512	0.004215	1	3	52505935	G	ADD	3409	0.6576	0.1844	0.2961	1.019	3.566	0.0003675	NM_007184	NISCH	EXON	Missense_D172G
rs4944992	0.2128	1	11	74864280	G	ADD	3409	0.1043	0.02925	0.04696	0.1616	3.565	0.0003684	NM_001145212,NM_007256	SLCO2B1,SLCO2B1		Silent,Silent
exm371073	0.005378	1	3	186395400	A	ADD	3409	0.5989	0.168	0.2697	0.9281	3.565	0.0003685	NM_000412	HRG	EXON	Missense_G436R
rs9983009	0.349	1	21	43079791	T	ADD	3409	-0.08902	0.02499	-0.138	-0.04004	-3.562	0.0003726
rs12422915	0.2411	0.999128	12	115550331	T	ADD	3406	0.09864	0.02769	0.04436	0.1529	3.562	0.0003731
rs4663655	0.1384	0.999709	2	237468542	C	ADD	3408	0.1241	0.03487	0.05579	0.1925	3.56	0.0003761
exm-rs12046278	0.3554	1	1	10799577	C	ADD	3409	-0.08981	0.02525	-0.1393	-0.04031	-3.556	0.0003811	NM_001079843,NM_017766	CASZ1,CASZ1		Silent,Silent
rs12086	0.2533	0.999709	1	119573860	C	ADD	3408	-0.09813	0.02759	-0.1522	-0.04405	-3.556	0.0003814	NM_015836,NM_201263	WARS2,WARS2	EXON	Silent,Silent
rs10843873	0.08607	0.999709	12	31160741	A	ADD	3408	0.1514	0.04259	0.06796	0.2349	3.556	0.0003822
rs568686	0.1721	0.999128	1	110173775	T	ADD	3406	0.1114	0.03133	0.04998	0.1728	3.555	0.0003826	NM_139156,NM_004037,NM_203404	AMPD2,AMPD2,AMPD2	EXON	Silent,Silent,Silent
rs17500058	0.2252	0.999709	4	38514293	G	ADD	3408	0.1024	0.02879	0.04593	0.1588	3.555	0.000383
rs4888367	0.3344	1	16	75292120	A	ADD	3409	0.09036	0.02542	0.04053	0.1402	3.554	0.0003846	NM_001170715,NM_001170720,NM_001170718,NM_001170714,NM_001170716	BCAR1,BCAR1,BCAR1,BCAR1,BCAR1		Silent,Silent,Silent,Silent,Silent
rs10914894	0.4814	0.999709	1	34734066	A	ADD	3408	-0.08398	0.02364	-0.1303	-0.03765	-3.553	0.0003866
rs17103735	0.06017	1	14	24906167	A	ADD	3409	0.1774	0.04993	0.0795	0.2752	3.552	0.000387	NM_015299	KHNYN		Silent
rs6063073	0.4907	0.998837	20	45751713	G	ADD	3405	0.0864	0.02432	0.03873	0.1341	3.552	0.0003873	NM_005244,NM_172110	EYA2,EYA2		Silent,Silent
rs525466	0.1317	0.997674	18	7485222	G	ADD	3401	-0.1272	0.03584	-0.1974	-0.05697	-3.55	0.0003911
exm1113137	0.1768	0.99157	14	73735366	T	ADD	3380	-0.11	0.03098	-0.1707	-0.04923	-3.549	0.000392	NM_173462	PAPLN	EXON	Missense_T1174M
rs135397	0.3818	1	22	44677429	G	ADD	3409	0.08939	0.02519	0.04002	0.1388	3.549	0.0003924	NM_001099294	KIAA1644		Silent
rs16903719	0.1258	0.999709	5	14863370	A	ADD	3408	-0.1288	0.03629	-0.1999	-0.05763	-3.548	0.0003931	NM_054027	ANKH		Silent
rs6451185	0.04186	1	5	35162151	C	ADD	3409	0.2128	0.05996	0.09522	0.3303	3.548	0.0003934	NM_000949	PRLR		Silent
rs220783	0.1783	0.997674	6	165815336	C	ADD	3402	-0.1089	0.03069	-0.169	-0.04872	-3.548	0.000394	NR_045597,NM_001130690	PDE10A,PDE10A		Silent,Silent
rs11234416	0.04002	0.998837	11	85514693	G	ADD	3405	0.2168	0.06111	0.09698	0.3365	3.547	0.000395	NM_032943	SYTL2		Silent
rs2208105	0.1876	0.999709	23	37478210	G	ADD	3407	0.1209	0.03412	0.05407	0.1878	3.545	0.0003982	NM_198511,NM_001170331	LANCL3,LANCL3		Silent,Silent
rs11998374	0.01207	0.999709	8	102257415	A	ADD	3408	0.392	0.1106	0.1752	0.6087	3.544	0.0003989
rs7234711	0.08144	0.999419	18	55408875	G	ADD	3407	-0.1561	0.04405	-0.2424	-0.06975	-3.543	0.0004002	NM_005603	ATP8B1		Silent
rs697887	0.25	1	12	116314776	G	ADD	3409	0.09686	0.02733	0.04328	0.1504	3.543	0.0004003
rs17091941	0.2826	0.999709	14	74283202	C	ADD	3408	-0.09527	0.0269	-0.148	-0.04255	-3.542	0.0004029
rs9460087	0.2546	0.999709	6	170547690	A	ADD	3408	0.09708	0.02741	0.04335	0.1508	3.541	0.0004035
rs1014851	0.3388	0.999709	7	155980396	C	ADD	3409	0.09093	0.02569	0.04057	0.1413	3.539	0.0004072
rs9853369	0.06995	0.999419	3	114984814	T	ADD	3407	0.1663	0.04698	0.07418	0.2584	3.539	0.0004072
rs2788124	0.2398	1	1	212092918	C	ADD	3409	0.09893	0.02797	0.04411	0.1537	3.537	0.0004098
rs348148	0.3307	0.996802	8	73354297	C	ADD	3398	-0.09102	0.02573	-0.1415	-0.04058	-3.537	0.00041
rs7734115	0.1026	1	5	131792058	T	ADD	3409	-0.1402	0.03964	-0.2179	-0.06249	-3.536	0.0004113	NR_045116	C5orf56		Silent
rs3819669	0.08985	0.999709	22	34226592	C	ADD	3408	-0.1489	0.04213	-0.2315	-0.06636	-3.535	0.0004132	NM_133642,NM_004737	LARGE,LARGE		Silent,Silent
rs2585515	0.1727	0.999709	13	78699820	T	ADD	3408	-0.113	0.032	-0.1758	-0.05032	-3.532	0.0004173
rs605236	0.125	0.994477	20	790035	C	ADD	3390	-0.1289	0.03648	-0.2004	-0.05736	-3.532	0.0004175
rs1509019	0.4338	0.999419	1	163188476	A	ADD	3407	-0.08515	0.02411	-0.1324	-0.0379	-3.532	0.000418	NM_001254748	RGS5		Silent
rs11580276	0.1706	1	1	226202334	T	ADD	3409	0.1133	0.03212	0.05039	0.1763	3.529	0.0004232
rs11926996	0.08808	1	3	2426089	A	ADD	3409	-0.1486	0.04212	-0.2312	-0.06606	-3.528	0.0004238	NM_175607,NM_001206955	CNTN4,CNTN4		Silent,Silent
rs7824218	0.499	0.997965	8	73405168	A	ADD	3402	0.08573	0.0243	0.0381	0.1334	3.528	0.0004243
rs7783638	0.2021	0.999709	7	156015899	T	ADD	3408	0.1048	0.02972	0.04655	0.163	3.526	0.0004268
rs1951669	0.3087	0.998256	14	54579787	T	ADD	3403	-0.08949	0.02538	-0.1392	-0.03975	-3.526	0.0004271
rs1444699	0.2295	0.997674	12	23550425	T	ADD	3401	-0.1004	0.02849	-0.1563	-0.04459	-3.525	0.0004289
rs10774805	0.2937	0.999709	12	115765823	A	ADD	3408	-0.09227	0.02618	-0.1436	-0.04096	-3.525	0.0004294
rs4252200	0.06933	1	6	161175721	G	ADD	3409	0.1683	0.04776	0.07472	0.2619	3.525	0.0004296
rs241371	0.2419	0.999709	16	74820071	A	ADD	3408	0.09774	0.02773	0.04339	0.1521	3.524	0.0004302
rs6925446	0.1687	0.999709	6	958905	T	ADD	3408	-0.1132	0.03212	-0.1761	-0.05024	-3.524	0.0004305
rs16823443	0.1019	1	3	114711353	A	ADD	3409	0.1396	0.03961	0.06192	0.2172	3.523	0.000432	NM_001164343,NM_015642	ZBTB20,ZBTB20		Silent,Silent
rs6109223	0.3601	0.998256	20	11983660	C	ADD	3403	0.08724	0.02477	0.0387	0.1358	3.522	0.0004335
rs11795124	0.1167	0.999709	9	122525203	G	ADD	3408	-0.1315	0.03736	-0.2047	-0.05827	-3.52	0.0004378
exm2269829	0.4449	0.996802	4	119407189	C	ADD	3398	0.08515	0.0242	0.03772	0.1326	3.519	0.0004394
rs137139	0.3172	1	22	43024410	C	ADD	3409	-0.08972	0.0255	-0.1397	-0.03974	-3.518	0.0004405	NM_001171661,NM_001171660,NM_000398,NM_007326,NM_001129819	CYB5R3,CYB5R3,CYB5R3,CYB5R3,CYB5R3		Silent,Silent,Silent,Silent,Silent
rs12595039	0.4776	0.999709	15	92285898	G	ADD	3408	-0.0839	0.02385	-0.1307	-0.03716	-3.518	0.0004409
exm998501	0.4346	1	12	48919659	T	ADD	3409	-0.08431	0.02398	-0.1313	-0.03732	-3.517	0.0004429	NM_001005203	OR8S1	EXON	Missense_L82P
rs4963804	0.3413	1	12	24983031	T	ADD	3409	0.08884	0.02526	0.03932	0.1384	3.517	0.000443	NM_005504,NM_001178094,NM_001178091,NM_001178092,NM_001178093	BCAT1,BCAT1,BCAT1,BCAT1,BCAT1		Silent,Silent,Silent,Silent,Silent
rs10842166	0.2734	1	12	23570176	C	ADD	3409	-0.09412	0.02677	-0.1466	-0.04166	-3.516	0.0004432
rs8042424	0.2634	1	15	101762539	T	ADD	3409	-0.09575	0.02724	-0.1491	-0.04235	-3.515	0.0004462	NM_014918	CHSY1		Silent
exm592613	0.01361	0.98227	6	160575837	A	ADD	3348	0.3698	0.1052	0.1636	0.5761	3.514	0.0004466	NM_003057,NM_153187	SLC22A1,SLC22A1	EXON	Missense_G465R,Silent
rs4075258	0.4346	0.999709	12	48919659	T	ADD	3408	-0.08427	0.02398	-0.1313	-0.03727	-3.514	0.0004467	NM_001005203	OR8S1	EXON	Missense_L82P
rs7681289	0.2075	0.999709	4	167659338	C	ADD	3408	0.1026	0.02919	0.04537	0.1598	3.514	0.0004472	NM_001040159,NM_016950,NM_001204352,NM_001251967,NM_001204353,NM_001204356,NM_001204354,NM_001204355	SPOCK3,SPOCK3,SPOCK3,SPOCK3,SPOCK3,SPOCK3,SPOCK3,SPOCK3		Silent,Silent,Silent,Silent,Silent,Silent,Silent,Silent
rs12659857	0.01879	0.997674	5	168306134	A	ADD	3401	0.3114	0.08865	0.1377	0.4852	3.513	0.0004484	NM_003062	SLIT3		Silent
rs10899078	0.2121	1	11	74862866	G	ADD	3409	0.1029	0.02929	0.04547	0.1603	3.513	0.0004497	NM_001145212,NM_007256	SLCO2B1,SLCO2B1		Silent,Silent
rs135392	0.3767	1	22	44678933	T	ADD	3409	0.0887	0.02526	0.03919	0.1382	3.511	0.0004515	NM_001099294	KIAA1644		Silent
rs1371514	0.1721	1	2	143749073	A	ADD	3409	0.1114	0.03171	0.0492	0.1735	3.511	0.0004519	NM_003937,NM_001199241	KYNU,KYNU		Silent,Silent
rs4724718	0.08217	0.999419	7	5785086	T	ADD	3407	0.1558	0.04438	0.06883	0.2428	3.511	0.0004527	NM_207116,NM_207111	RNF216,RNF216		Silent,Silent
rs556525	0.1017	1	18	7509196	C	ADD	3409	-0.1392	0.03966	-0.2169	-0.06143	-3.509	0.0004557
rs1427611	0.3342	0.999419	2	137474142	C	ADD	3407	0.0889	0.02534	0.03923	0.1386	3.508	0.0004574
rs12271326	0.07766	0.999419	11	13925480	T	ADD	3407	0.1563	0.04457	0.06893	0.2436	3.507	0.0004598
rs6917763	0.01032	0.999709	6	112496511	A	ADD	3408	0.4188	0.1194	0.1847	0.6529	3.507	0.0004598	NM_001105207,NM_001105206,NM_002290	LAMA4,LAMA4,LAMA4		Silent,Silent,Silent
rs13037904	0.0641	1	20	9382836	T	ADD	3409	-0.1722	0.04912	-0.2685	-0.07594	-3.506	0.0004612	NM_001172646,NM_182797,NM_000933	PLCB4,PLCB4,PLCB4		Silent,Silent,Silent
rs12232372	0.4763	0.999709	15	96188705	C	ADD	3408	0.08298	0.02368	0.03657	0.1294	3.504	0.0004641
rs1002353	0.2053	0.999128	2	218395145	C	ADD	3406	0.1037	0.02961	0.04568	0.1617	3.503	0.000466	NR_026597	DIRC3		Silent
rs1845840	0.3962	0.997965	5	92388210	G	ADD	3402	-0.08621	0.02461	-0.1345	-0.03798	-3.503	0.0004661
rs17585256	0.2469	0.998837	9	8901157	G	ADD	3405	0.09829	0.02806	0.04329	0.1533	3.503	0.0004663	NM_002839	PTPRD		Silent
exm1641712	0.005289	1	23	54836239	G	ADD	3409	0.6248	0.1784	0.2751	0.9744	3.502	0.0004673	NM_177433,NM_014599,NM_201222	MAGED2,MAGED2,MAGED2	EXON	Missense_K44E,Missense_K44E,Missense_K44E
rs11236365	0.2074	1	11	74881256	C	ADD	3409	0.1031	0.02943	0.04539	0.1608	3.502	0.0004675	NM_001145212,NM_007256,NM_001145211	SLCO2B1,SLCO2B1,SLCO2B1		Silent,Silent,Silent
rs10879951	0.3788	0.999128	12	76043062	C	ADD	3406	0.08601	0.02456	0.03787	0.1341	3.502	0.0004682
rs1394529	0.4456	0.996802	11	91177076	G	ADD	3398	-0.08503	0.02428	-0.1326	-0.03743	-3.501	0.0004687
rs1998273	0.131	1	1	226184438	C	ADD	3409	0.1249	0.03567	0.05497	0.1948	3.501	0.0004692	NM_152608	C1orf55		Silent
rs11650943	0.4682	0.999419	17	72356733	G	ADD	3407	-0.08305	0.02373	-0.1296	-0.03654	-3.5	0.0004715	NM_001080466	BTBD17		Silent
rs1806787	0.26	1	14	47797402	T	ADD	3409	0.09401	0.02686	0.04136	0.1467	3.5	0.0004717	NM_182830,NM_001113498	MDGA2,MDGA2		Silent,Silent
rs12148702	0.1532	0.997384	15	33929082	A	ADD	3400	-0.1162	0.03322	-0.1814	-0.05115	-3.5	0.0004718	NM_001243996,NM_001036	RYR3,RYR3		Silent,Silent
rs7895398	0.4772	0.999709	10	128886284	C	ADD	3408	-0.08408	0.02403	-0.1312	-0.03699	-3.499	0.0004721	NM_001380	DOCK1		Silent
exm408100	0.02231	0.996802	4	78784013	G	ADD	3398	0.2872	0.0821	0.1263	0.4481	3.498	0.0004742	NM_020236	MRPL1	EXON	Missense_A4G
rs2282539	0.4031	1	11	125617908	A	ADD	3409	0.08504	0.02431	0.0374	0.1327	3.498	0.0004742	NM_138294	PATE1		Silent
rs11878864	0.2698	1	19	1538107	G	ADD	3409	-0.09365	0.02677	-0.1461	-0.04118	-3.498	0.0004744
rs2347972	0.1055	1	15	87663010	T	ADD	3409	0.1339	0.0383	0.05889	0.209	3.498	0.0004753
rs2784140	0.4728	1	1	110738296	G	ADD	3409	-0.08253	0.02361	-0.1288	-0.03626	-3.496	0.0004783	NM_001010898	SLC6A17	EXON	Synonymous_S527S
rs2277369	0.02458	0.999419	12	54110197	G	ADD	3407	0.2686	0.07682	0.118	0.4191	3.496	0.0004788	NM_020898,NR_026554,NM_001143682	CALCOCO1,CALCOCO1,CALCOCO1	EXON	Synonymous_A284A,Silent,Silent
exm998510	0.4344	0.999419	12	48919796	C	ADD	3407	-0.08387	0.024	-0.1309	-0.03682	-3.494	0.0004817	NM_001005203	OR8S1	EXON	Missense_R128C
rs4980054	0.4391	0.999709	10	81021841	C	ADD	3408	0.084	0.02405	0.03687	0.1311	3.493	0.0004835	NM_020338	ZMIZ1		Silent
rs4683441	0.4967	0.998547	3	142710064	G	ADD	3404	-0.08332	0.02385	-0.1301	-0.03657	-3.493	0.0004838
rs7527051	0.3267	0.999128	1	102601950	T	ADD	3406	0.09119	0.02611	0.04001	0.1424	3.492	0.0004857
rs2276138	0.4724	0.999419	11	66456387	T	ADD	3407	-0.08329	0.02386	-0.1301	-0.03653	-3.491	0.0004875	NM_006946	SPTBN2		Silent
rs17201046	0.02907	1	6	31699573	A	ADD	3409	0.2439	0.06987	0.107	0.3809	3.491	0.0004877	NM_001288	CLIC1		Silent
rs7010198	0.2038	1	8	103732321	A	ADD	3409	-0.1045	0.02993	-0.1631	-0.0458	-3.49	0.0004888
rs852441	0.08038	1	7	5660686	G	ADD	3409	0.1548	0.04437	0.06788	0.2418	3.49	0.0004894	NM_207116,NM_207111	RNF216,RNF216	EXON	Silent,Silent

### Sheet: Table S8
Batch	3-formyl indole	Acetylcarnitine	Alanine	Arginine	Caffeine	Citrulline	Glutamate	Hypoxanthine	Isoleucine	Leucine	Nitrendipine	Phenylalanine	Propionylcarnitine	Spermidine	Tryptophan	Tyrosine
4	0.0981222	0.0811173	0.101983	0.166164	0.071592	0.16202	0.0991998	0.0679437	0.122739	0.0770802	0.0635774	0.0409009	0.0870137	0.121147	0.0328143	0.0628944
5	0.123874	0.0953088	0.0659906	0.179718	0.0724556	0.15614	0.107447	0.139686	0.11854	0.0612454	0.0817735	0.0385624	0.0390866	0.106573	0.0632348	0.0652437
6	0.0662185	0.10508	0.122119	0.171689	0.070769	0.150717	0.113959	0.12675	0.0475434	0.0443274	0.0474696	0.0445923	0.0703527	0.0595961	0.0545124	0.0703843
7	0.0581398	0.10149	0.0993872	0.129685	0.0642008	0.144429	0.0754797	0.14649	0.084324	0.0564782	0.0570093	0.0386734	0.078498	0.118886	0.0436428	0.0555564
8	0.128955	0.0894883	0.0940342	0.101174	0.128722	0.173825	0.0795985	0.0987213	0.14666	0.0643516	0.0688695	0.043099	0.109536	0.0922419	0.0762139	0.0734172
9	0.0943961	0.0982325	0.10013	0.156719	0.0797631	0.173667	0.0769049	0.115711	0.134534	0.106237	0.0691419	0.0558106	0.0860443	0.0799726	0.0519495	0.0938253
10	0.10768	0.0996135	0.0991799	0.125567	0.119063	0.133613	0.0817577	0.0888952	0.10593	0.117733	0.0403647	0.036848	0.0763447	0.0892857	0.0657787	0.11329
11	0.110685	0.101776	0.0968755	0.102993	0.109764	0.14581	0.142916	0.0942423	0.155211	0.113613	0.108734	0.0975786	0.162151	0.160112	0.109735	0.166046
12	0.0592613	0.119682	0.0999568	0.180368	0.0865875	0.159522	0.0769778	0.0497489	0.0804444	0.0707459	0.0543819	0.0647612	0.0622851	0.0946591	0.0499059	0.0542267
13	0.0811928	0.120629	0.108421	0.138192	0.127943	0.181602	0.0688134	0.165263	0.12911	0.0963124	0.0946955	0.0581795	0.0974427	0.436586	0.0620061	0.105485
14	0.0953459	0.0673431	0.0889116	0.170218	0.0863918	0.142638	0.0752121	0.0862215	0.0818378	0.0677342	0.096125	0.0548059	0.0891111	0.107795	0.0718673	0.0716271
15	0.0927537	0.14444	0.0753975	0.197676	0.0864635	0.141149	0.105921	0.175555	0.0852467	0.0938417	0.104382	0.0659699	0.121915	0.125764	0.0980221	0.0881917
16	0.0511379	0.122525	0.0873404	0.110209	0.110044	0.109638	0.112134	0.160152	0.108355	0.0510487	0.0424865	0.0423069	0.0831718	0.101394	0.0542716	0.0888092
17	0.10001	0.11155	0.0715731	0.140435	0.0783512	0.130379	0.0624801	0.0959326	0.0647786	0.0398493	0.0503382	0.0347194	0.069192	0.0530274	0.0556453	0.029402
18	0.0754499	0.103665	0.121108	0.166444	0.0914756	0.148256	0.108589	0.116923	0.088411	0.079008	0.049713	0.0441054	0.091068	0.069129	0.0899618	0.0763533
19	0.132782	0.0836153	0.0892446	0.149652	0.100489	0.161404	0.0675761	0.142721	0.108653	0.0658211	0.0786394	0.0577626	0.0416813	0.0791585	0.0791849	0.034265
20	0.0922009	0.0808053	0.109828	0.161093	0.10046	0.152502	0.0806113	0.125254	0.0863373	0.059485	0.0717573	0.0520855	0.0938391	0.0797402	0.0604238	0.0588596
21	0.0685806	0.102164	0.0903754	0.110982	0.0502543	0.168779	0.076231	0.153561	0.0952715	0.0756659	0.0623469	0.0474194	0.0548734	0.103906	0.020529	0.0439636
22	0.114915	0.105227	0.105627	0.0832018	0.0691064	0.0807739	0.0407858	0.108561	0.0350021	0.0582251	0.10438	0.0342646	0.0681451	0.0778888	0.0688823	0.0532701
